# Genetic background of grey matter brain networks related to attention-deficit/hyperactivity disorder

**DOI:** 10.1101/2022.01.07.22268852

**Authors:** Gido H. Schoenmacker, Kuaikuai Duan, Kelly Rootes-Murdy, Wenhao Jiang, Pieter J. Hoekstra, Catharina A. Hartman, Jaap Oosterlaan, Martine Hoogman, Barbara Franke, Jessica A. Turner, Jingyu Liu, Tom Claassen, Tom Heskes, Jan K. Buitelaar, Alejandro Arias Vásquez

## Abstract

Attention-deficit/hyperactivity disorder (ADHD) is a common neurodevelopmental disorder and is associated with structural grey matter differences in the brain. We investigated the genetic background of some of these brain differences in a sample of 899 adults and adolescents consisting of individuals with ADHD and healthy controls. Previous work in an overlapping sample identified three ADHD-related grey matter brain networks located in areas of the superior, middle, and inferior frontal gyrus as well as the cerebellar tonsil and culmen. We associated these brain networks with protein coding genes using a statistical stability selection approach. We identified ten genes, the most promising of which were NR3C2, TRHDE, SCFD1, GNAO1, and UNC5D. These genes are expressed in brain and linked to neuropsychiatric disorders including ADHD. With our results we aid in the growing understanding of the aetiology of ADHD from genes to brain to behaviour.

## Supplementary Table 1 (csv format) for "Genetic background of grey matter brain networks related to attention-deficit/hyperactivity disorder": supplementary_table_1.csv

Gene name	Gene ID	chr	start	stop	stability_ic2	stability_ic3	stability_ic4
NOC2L	ENSG00000188976.10_2	1	879584	894689	0.0496	0.0122	0.0746
PLEKHN1	ENSG00000187583.10_3	1	901877	911245	0.0676	0.0114	0.015
ISG15	ENSG00000187608.9_5	1	936518	949920	0.0316	0.0214	0.0238
C1orf159	ENSG00000131591.17_5	1	1017198	1051741	0.0484	0.1646	0.1008
TTLL10	ENSG00000162571.13_3	1	1109264	1133315	0.0204	0.0182	0.0234
SDF4	ENSG00000078808.16_2	1	1152288	1167411	0.02	0.026	0.0116
C1QTNF12	ENSG00000184163.3_2	1	1177826	1182102	0.031	0.0114	0.0178
ATAD3B	ENSG00000160072.19_2	1	1407149	1433228	0.0366	0.0214	0.0202
SSU72	ENSG00000160075.11_2	1	1477053	1510249	0.0668	0.068	0.0314
MIB2	ENSG00000197530.12_4	1	1550795	1565990	0.0264	0.0116	0.018
NADK	ENSG00000008130.15_2	1	1682671	1711896	0.0102	0.03	0.0128
GNB1	ENSG00000078369.17_2	1	1716724	1822556	0.0234	0.0156	0.0142
CFAP74	ENSG00000142609.18_4	1	1853390	1935276	0.0206	0.1412	0.0506
PRKCZ	ENSG00000067606.16_4	1	1981909	2116834	0.013	0.0156	0.2642
SKI	ENSG00000157933.9_2	1	2160134	2241558	0.0128	0.019	0.0226
MORN1	ENSG00000116151.13_5	1	2252692	2323146	0.021	0.0192	0.0174
RER1	ENSG00000157916.19_4	1	2323214	2336883	0.0124	0.0328	0.0258
PEX10	ENSG00000157911.10_4	1	2335403	2345236	0.0212	0.0164	0.058
PLCH2	ENSG00000149527.17_4	1	2357419	2436969	0.0166	0.0156	0.0124
PANK4	ENSG00000157881.13_4	1	2439972	2458067	0.018	0.0066	0.0142
TNFRSF14	ENSG00000157873.17_4	1	2487078	2496821	0.0134	0.0096	0.0342
MMEL1	ENSG00000142606.15_4	1	2522078	2564429	0.0136	0.017	0.0212
ACTRT2	ENSG00000169717.6_3	1	2938047	2939467	0.0694	0.0192	0.0728
PRDM16	ENSG00000142611.16_3	1	2985732	3355185	0.1666	0.053	0.0182
ARHGEF16	ENSG00000130762.14_4	1	3370990	3397677	0.0094	0.0196	0.0274
MEGF6	ENSG00000162591.15_2	1	3406484	3528059	0.0192	0.0526	0.0782
TPRG1L	ENSG00000158109.14_2	1	3541566	3546691	0.1444	0.024	0.011
TP73	ENSG00000078900.14_4	1	3569084	3652765	0.0246	0.02	0.0186
CCDC27	ENSG00000162592.9_3	1	3663024	3688209	0.0164	0.0144	0.1014
LRRC47	ENSG00000130764.9_2	1	3695122	3713068	0.0128	0.067	0.0118
CEP104	ENSG00000116198.12_2	1	3728645	3773778	0.0222	0.0342	0.0398
DFFB	ENSG00000169598.15_3	1	3773831	3801993	0.085	0.071	0.0112
AJAP1	ENSG00000196581.10_2	1	4714792	4852594	0.029	0.0504	0.1068
NPHP4	ENSG00000131697.17_4	1	5922871	6052533	0.042	0.057	0.0826
KCNAB2	ENSG00000069424.14_2	1	6051526	6161253	0.07	0.0136	0.0162
CHD5	ENSG00000116254.17_3	1	6161853	6240183	0.033	0.0156	0.1666
AL031847.2	ENSG00000285629.1_1	1	6219490	6257817	0.0104	0.0098	0.0296
RPL22	ENSG00000116251.10_4	1	6245080	6269449	0.0058	0.0138	0.0194
RNF207	ENSG00000158286.12_2	1	6265535	6281359	0.0258	0.0362	0.0252
ACOT7	ENSG00000097021.19_3	1	6324329	6454451	0.0362	0.0232	0.0208
HES2	ENSG00000069812.11_2	1	6472478	6484730	0.0864	0.069	0.135
TNFRSF25	ENSG00000215788.10_4	1	6520846	6526255	0.033	0.027	0.187
PLEKHG5	ENSG00000171680.21_3	1	6526152	6580121	0.0174	0.0396	0.0112
NOL9	ENSG00000162408.10_2	1	6581407	6614595	0.0096	0.0068	0.045
TAS1R1	ENSG00000173662.20_3	1	6615241	6639817	0.0204	0.016	0.0146
ZBTB48	ENSG00000204859.12_3	1	6640061	6649340	0.0276	0.008	0.038
THAP3	ENSG00000041988.15_5	1	6684926	6695646	0.0324	0.0134	0.0224
DNAJC11	ENSG00000007923.15_3	1	6694228	6761984	0.1342	0.094	0.0138
CAMTA1	ENSG00000171735.18_3	1	6845384	7829766	0.0166	0.0136	0.0172
PER3	ENSG00000049246.14_2	1	7844380	7905237	0.0872	0.133	0.114
UTS2	ENSG00000049247.13_2	1	7903143	7913572	0.0216	0.0122	0.13
TNFRSF9	ENSG00000049249.8_3	1	7975954	8003225	0.0464	0.0188	0.0662
PARK7	ENSG00000116288.12_3	1	8014351	8045565	0.0122	0.0498	0.0086
SLC45A1	ENSG00000162426.14_3	1	8377886	8404227	0.0508	0.0296	0.0658
RERE	ENSG00000142599.17_4	1	8412457	8877702	0.0202	0.014	0.0182
CA6	ENSG00000131686.14_2	1	9005926	9035151	0.0136	0.009	0.0102
SLC2A7	ENSG00000197241.3_2	1	9063359	9086404	0.0246	0.0132	0.0162
SLC2A5	ENSG00000142583.17_3	1	9095166	9148537	0.0476	0.0208	0.0592
GPR157	ENSG00000180758.11_3	1	9160364	9189229	0.029	0.0396	0.0128
H6PD	ENSG00000049239.12_3	1	9294834	9331396	0.0464	0.0242	0.015
SPSB1	ENSG00000171621.13_2	1	9352939	9429591	0.0246	0.0208	0.0482
PIK3CD	ENSG00000171608.15_2	1	9711790	9789172	0.0916	0.1542	0.0208
CLSTN1	ENSG00000171603.17_3	1	9789084	9884584	0.0102	0.005	0.0406
CTNNBIP1	ENSG00000178585.14_2	1	9908334	9970394	0.0116	0.0122	0.0122
NMNAT1	ENSG00000173614.13_3	1	10003486	10045559	0.0254	0.0172	0.0162
RBP7	ENSG00000162444.11_2	1	10057264	10076078	0.013	0.0224	0.0252
UBE4B	ENSG00000130939.18_3	1	10092890	10241297	0.0094	0.0134	0.0066
KIF1B	ENSG00000054523.17_4	1	10270863	10441661	0.018	0.0358	0.0912
CENPS-CORT	ENSG00000251503.8_6	1	10490159	10512210	0.0152	0.0962	0.0178
CENPS	ENSG00000175279.21_3	1	10490500	10502866	0.0156	0.1118	0.0184
PEX14	ENSG00000142655.12_2	1	10532345	10690815	0.0182	0.0248	0.0158
CASZ1	ENSG00000130940.14_2	1	10696661	10856707	0.0192	0.0796	0.0238
C1orf127	ENSG00000175262.14_4	1	11006528	11042094	0.0342	0.0676	0.0504
MTOR	ENSG00000198793.12_3	1	11166592	11322564	0.0862	0.2348	0.0216
DISP3	ENSG00000204624.7_3	1	11539223	11597641	0.0268	0.077	0.2588
FBXO2	ENSG00000116661.10_3	1	11697075	11715842	0.2144	0.1102	0.045
MAD2L2	ENSG00000116670.14_3	1	11734537	11751707	0.0634	0.011	0.2868
DRAXIN	ENSG00000162490.6_2	1	11751786	11785914	0.0542	0.0704	0.0238
AGTRAP	ENSG00000177674.15_5	1	11796141	11814859	0.0318	0.0282	0.0358
C1orf167	ENSG00000215910.7_3	1	11821844	11849642	0.0616	0.1406	0.244
CLCN6	ENSG00000011021.22_4	1	11866153	11908136	0.0438	0.1642	0.017
PLOD1	ENSG00000083444.16_2	1	11994262	12035595	0.0152	0.0178	0.012
MFN2	ENSG00000116688.16_4	1	12040238	12073571	0.1332	0.0506	0.0204
MIIP	ENSG00000116691.10_2	1	12079523	12092102	0.0632	0.1014	0.033
TNFRSF8	ENSG00000120949.14_2	1	12123434	12204264	0.015	0.0264	0.008
TNFRSF1B	ENSG00000028137.18_3	1	12227060	12269285	0.0152	0.0326	0.0292
VPS13D	ENSG00000048707.15_5	1	12290087	12572099	0.0952	0.0378	0.023
DHRS3	ENSG00000162496.8_2	1	12627939	12677737	0.0156	0.013	0.0492
AADACL3	ENSG00000188984.11_2	1	12776118	12788726	0.0164	0.0652	0.0302
PRAMEF12	ENSG00000116726.4_2	1	12834984	12838049	0.0732	0.0328	0.0946
LRRC38	ENSG00000162494.5_2	1	13801445	13840543	0.0224	0.0108	0.054
PDPN	ENSG00000162493.16_4	1	13909960	13944452	0.039	0.0396	0.0214
PRDM2	ENSG00000116731.22_3	1	14026693	14151574	0.0354	0.124	0.019
KAZN	ENSG00000189337.16_5	1	14219287	15444539	0.0434	0.0316	0.1238
TMEM51	ENSG00000171729.13_2	1	15479028	15546976	0.023	0.0238	0.0244
FHAD1	ENSG00000142621.19_4	1	15573768	15726779	0.014	0.0196	0.0176
EFHD2	ENSG00000142634.12_2	1	15736391	15756839	0.0114	0.014	0.0966
CTRC	ENSG00000162438.11_2	1	15764935	15775737	0.0224	0.06	0.009
CELA2A	ENSG00000142615.7_3	1	15783223	15798586	0.011	0.0754	0.0114
CELA2B	ENSG00000215704.9_3	1	15792404	15817895	0.0184	0.0124	0.0248
CASP9	ENSG00000132906.17_3	1	15817327	15853029	0.0548	0.0944	0.0124
DNAJC16	ENSG00000116138.12_2	1	15853308	15918874	0.0234	0.0208	0.0366
AGMAT	ENSG00000116771.5_2	1	15898848	15911605	0.0324	0.0226	0.0676
DDI2	ENSG00000197312.11_3	1	15943995	15995539	0.0212	0.0088	0.0222
PLEKHM2	ENSG00000116786.12_4	1	16010827	16061264	0.015	0.0176	0.0124
FBLIM1	ENSG00000162458.12_4	1	16083102	16113089	0.0206	0.0246	0.02
UQCRHL	ENSG00000233954.6_2	1	16133664	16135843	0.0184	0.0448	0.2124
SPEN	ENSG00000065526.10_2	1	16174359	16266955	0.0414	0.1852	0.033
ZBTB17	ENSG00000116809.11_2	1	16268364	16302627	0.027	0.026	0.0404
HSPB7	ENSG00000173641.17_5	1	16340523	16346089	0.0226	0.0552	0.0168
CLCNKA	ENSG00000186510.11_2	1	16345370	16360545	0.0086	0.01	0.0092
CLCNKB	ENSG00000184908.17_2	1	16370231	16383803	0.0164	0.0098	0.0364
FAM131C	ENSG00000185519.8_2	1	16384264	16400127	0.0916	0.0108	0.0342
EPHA2	ENSG00000142627.12_2	1	16450832	16482582	0.1126	0.0256	0.0196
ARHGEF19	ENSG00000142632.16_3	1	16524349	16539104	0.0216	0.0122	0.0224
FBXO42	ENSG00000037637.10_3	1	16573334	16678949	0.0132	0.0434	0.0168
SPATA21	ENSG00000187144.11_2	1	16713612	16763919	0.024	0.0246	0.0178
NECAP2	ENSG00000157191.19_2	1	16767167	16786573	0.0354	0.0162	0.046
MFAP2	ENSG00000117122.13_5	1	17300997	17307330	0.014	0.0142	0.141
SDHB	ENSG00000117118.9_2	1	17345217	17380665	0.0136	0.02	0.04
PADI1	ENSG00000142623.10_3	1	17531621	17572500	0.0154	0.0494	0.0112
PADI3	ENSG00000142619.4_2	1	17575593	17610728	0.0314	0.0216	0.0158
PADI4	ENSG00000159339.13_2	1	17634690	17690499	0.0108	0.0158	0.011
AC004824.2	ENSG00000269468.1	1	17655507	17676070	0.0232	0.0116	0.0112
PADI6	ENSG00000276747.1_3	1	17698691	17728195	0.0112	0.0362	0.015
RCC2	ENSG00000179051.13_3	1	17733256	17766220	0.0252	0.0154	0.1082
ARHGEF10L	ENSG00000074964.16_3	1	17866330	18024369	0.0542	0.0246	0.0548
ACTL8	ENSG00000117148.7_2	1	18081808	18153558	0.0216	0.1352	0.0636
IGSF21	ENSG00000117154.11_3	1	18434240	18704977	0.0718	0.0236	0.114
KLHDC7A	ENSG00000179023.8_2	1	18807476	18812620	0.0118	0.0386	0.0366
PAX7	ENSG00000009709.11_2	1	18957500	19075360	0.076	0.0354	0.2336
TAS1R2	ENSG00000179002.5_3	1	19166093	19186176	0.0218	0.1282	0.018
AL080251.1	ENSG00000255275.3_6	1	19175767	19247615	0.0224	0.0166	0.0114
ALDH4A1	ENSG00000159423.16_3	1	19197924	19229275	0.0332	0.011	0.0182
IFFO2	ENSG00000169991.10_3	1	19230775	19283180	0.017	0.0722	0.01
UBR4	ENSG00000127481.14_3	1	19401000	19536770	0.0644	0.2048	0.0158
EMC1	ENSG00000127463.14_6	1	19542158	19578046	0.0584	0.1996	0.0702
MRTO4	ENSG00000053372.4_3	1	19578033	19586622	0.1086	0.0672	0.1182
PQLC2	ENSG00000040487.12_3	1	19638820	19655794	0.0156	0.01	0.0088
CAPZB	ENSG00000077549.17_4	1	19665270	19812033	0.0254	0.0162	0.0274
MINOS1	ENSG00000173436.14_4	1	19810897	19956315	0.1316	0.3818	0.084
NBL1	ENSG00000158747.14_4	1	19923473	19984949	0.0114	0.0882	0.016
MINOS1-NBL1	ENSG00000270136.6_4	1	19923561	19983420	0.0142	0.0952	0.0126
HTR6	ENSG00000158748.3_2	1	19991780	20006055	0.0272	0.0106	0.0358
TMCO4	ENSG00000162542.13_3	1	20008706	20126438	0.02	0.0198	0.0474
RNF186	ENSG00000178828.6_2	1	20140522	20141771	0.0212	0.0186	0.0088
OTUD3	ENSG00000169914.5_2	1	20209006	20239438	0.0072	0.0084	0.0238
PLA2G2E	ENSG00000188784.4_2	1	20246502	20250110	0.014	0.0692	0.0102
PLA2G5	ENSG00000127472.10_2	1	20354672	20417683	0.0998	0.1878	0.0146
PLA2G2D	ENSG00000117215.14_2	1	20438432	20446059	0.019	0.0592	0.018
PLA2G2C	ENSG00000187980.6_2	1	20487746	20503917	0.0438	0.0236	0.0196
UBXN10	ENSG00000162543.5_2	1	20512578	20522541	0.1	0.0224	0.0234
VWA5B1	ENSG00000158816.15_3	1	20617412	20681387	0.0214	0.0528	0.0188
MUL1	ENSG00000090432.6_2	1	20825941	20834654	0.0304	0.0538	0.0426
CDA	ENSG00000158825.5_2	1	20915441	20945401	0.0186	0.0308	0.0302
DDOST	ENSG00000244038.9_5	1	20978260	20988037	0.012	0.0128	0.0126
KIF17	ENSG00000117245.12_3	1	20990507	21044510	0.0484	0.0338	0.0214
HP1BP3	ENSG00000127483.17_3	1	21069154	21113816	0.0656	0.0266	0.1032
EIF4G3	ENSG00000075151.20_3	1	21132785	21503381	0.0162	0.1212	0.0218
ECE1	ENSG00000117298.15_4	1	21543740	21672065	0.0094	0.0576	0.0064
NBPF3	ENSG00000142794.18_3	1	21766621	21811498	0.118	0.0308	0.029
ALPL	ENSG00000162551.13_4	1	21835865	21904905	0.0108	0.0266	0.0402
RAP1GAP	ENSG00000076864.19_4	1	21922708	21995856	0.0166	0.007	0.0152
USP48	ENSG00000090686.15_2	1	22004791	22110099	0.019	0.0186	0.0228
LDLRAD2	ENSG00000187942.11_2	1	22138758	22151714	0.0546	0.0164	0.0216
HSPG2	ENSG00000142798.19_4	1	22148738	22263790	0.0428	0.0242	0.0414
CELA3B	ENSG00000219073.7_3	1	22303514	22325135	0.1804	0.124	0.0306
CELA3A	ENSG00000142789.19_3	1	22328149	22339032	0.1296	0.037	0.0304
AL031281.2	ENSG00000285721.1_1	1	22352004	22427853	0.0136	0.022	0.054
CDC42	ENSG00000070831.15_5	1	22379120	22419439	0.0112	0.017	0.017
WNT4	ENSG00000162552.14_2	1	22443798	22470462	0.0144	0.0176	0.0322
ZBTB40	ENSG00000184677.17_4	1	22755331	22857650	0.0188	0.0102	0.0124
EPHA8	ENSG00000070886.11_3	1	22890057	22930087	0.012	0.0348	0.0662
C1QA	ENSG00000173372.16_3	1	22962999	22966101	0.0278	0.0118	0.0244
C1QB	ENSG00000173369.15_3	1	22979255	22988031	0.0242	0.0112	0.0232
EPHB2	ENSG00000133216.16_4	1	23037332	23247993	0.0656	0.0148	0.1018
LACTBL1	ENSG00000215906.8_3	1	23279536	23291831	0.0414	0.116	0.0124
LUZP1	ENSG00000169641.13_4	1	23410516	23504301	0.0274	0.0488	0.0316
HNRNPR	ENSG00000125944.19_4	1	23630264	23670829	0.0094	0.0126	0.0708
ZNF436	ENSG00000125945.14_2	1	23685941	23695935	0.0076	0.0954	0.0682
TCEA3	ENSG00000204219.10_3	1	23707554	23751233	0.0094	0.0116	0.0106
ASAP3	ENSG00000088280.18_3	1	23755056	23811061	0.011	0.0092	0.009
E2F2	ENSG00000007968.6_2	1	23832922	23857712	0.1072	0.0334	0.023
ELOA	ENSG00000011007.12_3	1	24069645	24088549	0.0364	0.0072	0.0424
FUCA1	ENSG00000179163.11_2	1	24171567	24194784	0.007	0.0092	0.125
CNR2	ENSG00000188822.7_3	1	24197016	24239852	0.0144	0.019	0.0176
MYOM3	ENSG00000142661.18_2	1	24382525	24438665	0.0548	0.0156	0.0284
IL22RA1	ENSG00000142677.3_2	1	24446261	24469611	0.0526	0.0486	0.0176
IFNLR1	ENSG00000185436.11_2	1	24480647	24514449	0.068	0.0772	0.142
GRHL3	ENSG00000158055.15_2	1	24645812	24690972	0.0312	0.08	0.0156
STPG1	ENSG00000001460.17_3	1	24683489	24743424	0.011	0.0464	0.0844
NIPAL3	ENSG00000001461.16_2	1	24742284	24799466	0.0466	0.035	0.0148
RCAN3	ENSG00000117602.11_2	1	24828841	24867530	0.199	0.0248	0.0072
NCMAP	ENSG00000184454.6_3	1	24882602	24935819	0.047	0.0422	0.0478
CLIC4	ENSG00000169504.14_3	1	25071848	25170815	0.0102	0.0398	0.0266
RUNX3	ENSG00000020633.18_2	1	25226002	25291612	0.026	0.0168	0.018
RHCE	ENSG00000188672.18_4	1	25688740	25756683	0.0654	0.073	0.028
MACO1	ENSG00000204178.10_3	1	25757349	25826700	0.013	0.0558	0.0248
LDLRAP1	ENSG00000157978.11_2	1	25870071	25895377	0.0146	0.0266	0.0152
MAN1C1	ENSG00000117643.14_3	1	25943959	26112698	0.0102	0.0094	0.0084
SELENON	ENSG00000162430.16_5	1	26126667	26144715	0.0244	0.0088	0.0354
AUNIP	ENSG00000127423.10_3	1	26158404	26185949	0.0086	0.0044	0.051
PAFAH2	ENSG00000158006.13_2	1	26286258	26324648	0.0518	0.0862	0.0692
TRIM63	ENSG00000158022.6_2	1	26377795	26394927	0.0082	0.0114	0.0196
PDIK1L	ENSG00000175087.9_4	1	26437656	26452034	0.0112	0.039	0.0196
C1orf232	ENSG00000282872.1_5	1	26490652	26495072	0.132	0.056	0.0242
CNKSR1	ENSG00000142675.17_2	1	26503894	26516377	0.0084	0.0162	0.0232
CATSPER4	ENSG00000188782.8_5	1	26517052	26529459	0.0162	0.0192	0.0154
CEP85	ENSG00000130695.15_4	1	26560691	26605299	0.0554	0.0446	0.093
UBXN11	ENSG00000158062.20_4	1	26607819	26644854	0.0142	0.01	0.014
CD52	ENSG00000169442.8_2	1	26644448	26647014	0.0354	0.0128	0.0386
CRYBG2	ENSG00000176092.15_4	1	26648189	26686571	0.1334	0.055	0.0428
ZNF683	ENSG00000176083.17_2	1	26688125	26701013	0.016	0.0272	0.0178
LIN28A	ENSG00000131914.10_2	1	26737269	26756213	0.0732	0.0792	0.1648
DHDDS	ENSG00000117682.16_2	1	26758773	26797785	0.0108	0.0064	0.0166
RPS6KA1	ENSG00000117676.13_4	1	26856252	26901521	0.0808	0.02	0.015
ARID1A	ENSG00000117713.19_4	1	27019727	27108601	0.0148	0.051	0.0584
ZDHHC18	ENSG00000204160.11_4	1	27153201	27184093	0.0094	0.0818	0.0176
KDF1	ENSG00000175707.8_2	1	27276053	27286897	0.0378	0.0662	0.01
SLC9A1	ENSG00000090020.10_2	1	27425306	27493472	0.1024	0.0252	0.0224
WDTC1	ENSG00000142784.15_2	1	27561007	27635124	0.0162	0.0084	0.0834
TMEM222	ENSG00000186501.14_4	1	27648636	27662891	0.0134	0.0208	0.0202
SYTL1	ENSG00000142765.17_4	1	27668511	27680428	0.0246	0.0252	0.067
MAP3K6	ENSG00000142733.15_4	1	27681675	27693383	0.0144	0.027	0.0214
CD164L2	ENSG00000174950.10_2	1	27705666	27709870	0.1194	0.0158	0.0302
WASF2	ENSG00000158195.10_2	1	27730730	27816669	0.1474	0.0318	0.0758
AHDC1	ENSG00000126705.14_3	1	27860546	27930942	0.0154	0.0082	0.0068
FGR	ENSG00000000938.12_2	1	27938575	27961788	0.0156	0.0498	0.0168
THEMIS2	ENSG00000130775.15_2	1	28199054	28213196	0.116	0.0368	0.021
SMPDL3B	ENSG00000130768.14_3	1	28261504	28285668	0.0566	0.0132	0.011
EYA3	ENSG00000158161.15_4	1	28296855	28415207	0.046	0.0156	0.0812
PHACTR4	ENSG00000204138.12_3	1	28696093	28826881	0.108	0.008	0.0132
RCC1	ENSG00000180198.16_4	1	28832455	28865812	0.0102	0.0094	0.0432
TRNAU1AP	ENSG00000180098.9_2	1	28879597	28905057	0.0442	0.0172	0.0172
TAF12	ENSG00000120656.11_2	1	28915835	28969597	0.0102	0.0524	0.0164
YTHDF2	ENSG00000198492.15_5	1	29063133	29096287	0.1854	0.0598	0.013
OPRD1	ENSG00000116329.10_2	1	29138654	29197779	0.0122	0.0486	0.0656
EPB41	ENSG00000159023.21_5	1	29213603	29446558	0.0098	0.0108	0.027
TMEM200B	ENSG00000253304.1_2	1	29445940	29450447	0.0586	0.0802	0.0232
SRSF4	ENSG00000116350.16_4	1	29474255	29508499	0.0308	0.0814	0.0244
PTPRU	ENSG00000060656.19_3	1	29563028	29653325	0.0182	0.0174	0.0552
LAPTM5	ENSG00000162511.7_2	1	31205316	31230667	0.161	0.0238	0.0518
SDC3	ENSG00000162512.15_4	1	31342314	31381608	0.013	0.0102	0.11
PUM1	ENSG00000134644.15_3	1	31404353	31538838	0.0656	0.0138	0.0206
NKAIN1	ENSG00000084628.9_2	1	31652592	31712401	0.0722	0.0406	0.0418
SNRNP40	ENSG00000060688.12_3	1	31732415	31769629	0.0578	0.0136	0.0152
ZCCHC17	ENSG00000121766.15_4	1	31769829	31837800	0.048	0.0274	0.063
FABP3	ENSG00000121769.7_3	1	31838472	31849697	0.0772	0.0968	0.045
SERINC2	ENSG00000168528.11_3	1	31882412	31907527	0.3048	0.207	0.0216
AC114494.1	ENSG00000268950.1	1	31902192	31902614	0.3098	0.1542	0.0178
HCRTR1	ENSG00000121764.11_2	1	32083287	32098119	0.0184	0.0118	0.0162
PEF1	ENSG00000162517.12_2	1	32095463	32110497	0.0196	0.0456	0.0138
COL16A1	ENSG00000084636.17_4	1	32117848	32169920	0.0284	0.0434	0.0104
ADGRB2	ENSG00000121753.12_4	1	32192718	32230494	0.015	0.0164	0.0802
SPOCD1	ENSG00000134668.12_4	1	32256023	32281652	0.0332	0.0244	0.0758
AL033529.1	ENSG00000254553.1_6	1	32930658	33066393	0.0392	0.0128	0.0346
ZBTB8A	ENSG00000160062.14_3	1	33005028	33071540	0.036	0.0182	0.0366
ZBTB8OS	ENSG00000176261.15_5	1	33065773	33116504	0.0102	0.014	0.01
KIAA1522	ENSG00000162522.10_2	1	33207486	33240571	0.0122	0.0106	0.1064
YARS	ENSG00000134684.10_2	1	33240838	33283754	0.0152	0.0778	0.1266
RNF19B	ENSG00000116514.16_3	1	33402046	33430286	0.0136	0.0402	0.028
AK2	ENSG00000004455.16_2	1	33473541	33546597	0.0894	0.0344	0.0106
TRIM62	ENSG00000116525.13_2	1	33611003	33647660	0.0138	0.015	0.043
ZNF362	ENSG00000160094.14_4	1	33722146	33766320	0.1256	0.0168	0.0142
PHC2	ENSG00000134686.18_4	1	33789224	33896653	0.0096	0.011	0.0216
ZSCAN20	ENSG00000121903.14_2	1	33938246	33962107	0.008	0.0314	0.0126
CSMD2	ENSG00000121904.17_3	1	33979599	34631443	0.0174	0.014	0.021
HMGB4	ENSG00000176256.10_3	1	34326076	34330392	0.008	0.007	0.046
C1orf94	ENSG00000142698.14_3	1	34632484	34684732	0.0188	0.0276	0.1858
SMIM12	ENSG00000163866.8_3	1	35178338	35325417	0.0222	0.0566	0.0218
GJB5	ENSG00000189280.3_2	1	35220648	35224113	0.013	0.018	0.0288
DLGAP3	ENSG00000116544.11_2	1	35331037	35395186	0.0288	0.0226	0.1408
ZMYM1	ENSG00000197056.10_3	1	35497773	35581460	0.032	0.0534	0.0108
KIAA0319L	ENSG00000142687.17_3	1	35899091	36023551	0.009	0.0332	0.0908
CLSPN	ENSG00000092853.13_3	1	36185819	36235568	0.0224	0.0194	0.1818
AGO1	ENSG00000092847.11_3	1	36335409	36396129	0.0724	0.0088	0.137
COL8A2	ENSG00000171812.12_4	1	36560837	36590821	0.0418	0.025	0.0556
TRAPPC3	ENSG00000054116.11_2	1	36602171	36621654	0.1788	0.074	0.022
SH3D21	ENSG00000214193.10_6	1	36771988	36790487	0.0164	0.0162	0.1074
EVA1B	ENSG00000142694.6_2	1	36787632	36789755	0.0188	0.0124	0.1086
LSM10	ENSG00000181817.5_2	1	36856839	36863493	0.0072	0.0124	0.0234
OSCP1	ENSG00000116885.18_3	1	36881428	36916052	0.0158	0.0398	0.0222
GRIK3	ENSG00000163873.9_3	1	37261128	37499730	0.0608	0.2476	0.0122
DNALI1	ENSG00000163879.10_2	1	38022520	38032458	0.0236	0.0172	0.0642
GNL2	ENSG00000134697.12_5	1	38032417	38061536	0.0164	0.0466	0.0694
RSPO1	ENSG00000169218.13_2	1	38076951	38100595	0.008	0.045	0.0416
C1orf109	ENSG00000116922.14_4	1	38147242	38157921	0.0158	0.065	0.1758
CDCA8	ENSG00000134690.10_2	1	38158090	38175391	0.2054	0.079	0.106
EPHA10	ENSG00000183317.16_4	1	38179552	38230805	0.048	0.0138	0.0094
MTF1	ENSG00000188786.9_2	1	38275239	38325292	0.0124	0.034	0.0122
INPP5B	ENSG00000204084.12_3	1	38326369	38412729	0.0292	0.0706	0.0528
SF3A3	ENSG00000183431.11_2	1	38422647	38456593	0.081	0.0726	0.0068
FHL3	ENSG00000183386.9_2	1	38462442	38471278	0.0184	0.0202	0.1738
GJA9-MYCBP	ENSG00000274944.4_6	1	39330173	39347289	0.0264	0.0126	0.0138
GJA9	ENSG00000131233.9_3	1	39340123	39347259	0.0288	0.01	0.0104
RHBDL2	ENSG00000158315.10_2	1	39351479	39407471	0.0406	0.015	0.0254
AKIRIN1	ENSG00000174574.15_3	1	39456895	39471731	0.0144	0.009	0.0114
MACF1	ENSG00000127603.25_5	1	39546988	39952849	0.0196	0.0156	0.0242
PABPC4	ENSG00000090621.13_4	1	40026488	40042462	0.0216	0.1136	0.0194
HEYL	ENSG00000163909.7_2	1	40089825	40105617	0.013	0.0408	0.041
HPCAL4	ENSG00000116983.12_2	1	40144320	40157361	0.0378	0.0394	0.0162
PPIE	ENSG00000084072.16_3	1	40157854	40229586	0.0248	0.0824	0.0082
TRIT1	ENSG00000043514.16_3	1	40303782	40349183	0.053	0.0902	0.0334
MFSD2A	ENSG00000168389.17_3	1	40420784	40435640	0.0294	0.0156	0.0196
PPT1	ENSG00000131238.17_4	1	40537133	40563399	0.0174	0.011	0.0722
RLF	ENSG00000117000.8_2	1	40627045	40706593	0.0432	0.014	0.019
ZMPSTE24	ENSG00000084073.8_2	1	40723779	40759856	0.0382	0.04	0.0132
COL9A2	ENSG00000049089.14_5	1	40766159	40783485	0.015	0.047	0.0288
SMAP2	ENSG00000084070.11_4	1	40810522	40888998	0.048	0.0098	0.008
ZFP69B	ENSG00000187801.14_2	1	40915774	40929390	0.0082	0.0296	0.0158
EXO5	ENSG00000164002.11_5	1	40974413	40982228	0.0436	0.1386	0.053
ZNF684	ENSG00000117010.16_3	1	40997233	41013841	0.0122	0.0498	0.0248
RIMS3	ENSG00000117016.9_2	1	41086351	41131329	0.0738	0.2706	0.029
NFYC	ENSG00000066136.20_3	1	41157320	41237275	0.1564	0.0182	0.0116
KCNQ4	ENSG00000117013.15_3	1	41249486	41306124	0.0238	0.0782	0.0196
CTPS1	ENSG00000171793.14_3	1	41445007	41478237	0.123	0.0256	0.0278
SLFNL1	ENSG00000171790.15_3	1	41481269	41488909	0.0178	0.009	0.0206
SCMH1	ENSG00000010803.16_3	1	41492872	41707826	0.01	0.0652	0.0138
FOXO6	ENSG00000204060.7_4	1	41827594	41849262	0.0138	0.0156	0.0226
HIVEP3	ENSG00000127124.15_4	1	41972036	42501596	0.015	0.0276	0.0332
AC119676.1	ENSG00000284895.1_2	1	42050977	42094487	0.0444	0.012	0.0868
FOXJ3	ENSG00000198815.8_4	1	42642210	42801548	0.0232	0.055	0.0782
RIMKLA	ENSG00000177181.14_3	1	42846466	42888249	0.0326	0.0576	0.0164
ZMYND12	ENSG00000066185.12_2	1	42896000	42921938	0.0144	0.01	0.044
CCDC30	ENSG00000186409.15_4	1	42929001	43120335	0.0124	0.0588	0.0372
YBX1	ENSG00000065978.18_3	1	43148098	43168020	0.0126	0.014	0.0204
CLDN19	ENSG00000164007.10_3	1	43198764	43205925	0.069	0.0282	0.0556
P3H1	ENSG00000117385.15_3	1	43212006	43232755	0.0084	0.018	0.0306
C1orf50	ENSG00000164008.15_4	1	43232940	43245159	0.012	0.0082	0.0246
AC098484.3	ENSG00000283580.3_5	1	43232963	43260164	0.0144	0.0082	0.0546
TMEM269	ENSG00000274386.5_4	1	43250678	43282290	0.0642	0.0122	0.0098
ERMAP	ENSG00000164010.14_5	1	43282759	43310664	0.0262	0.0168	0.033
ZNF691	ENSG00000164011.17_3	1	43312244	43318148	0.114	0.0886	0.0786
SLC2A1	ENSG00000117394.21_4	1	43391046	43424847	0.0176	0.0152	0.1016
FAM183A	ENSG00000186973.10_2	1	43610824	43622067	0.0414	0.0194	0.0206
EBNA1BP2	ENSG00000117395.12_4	1	43629846	43736607	0.002	0.0244	0.0012
CFAP57	ENSG00000243710.7_4	1	43637820	43720029	0.0022	0.0066	0.0022
TIE1	ENSG00000066056.13_2	1	43766664	43788779	0.0508	0.0152	0.0434
CDC20	ENSG00000117399.13_2	1	43824626	43828874	0.0346	0.0928	0.0808
SZT2	ENSG00000198198.16_5	1	43855553	43919918	0.0208	0.0158	0.07
PTPRF	ENSG00000142949.16_3	1	43990858	44089337	0.0102	0.011	0.0208
AL451062.3	ENSG00000284989.1_2	1	44115820	44396686	0.0104	0.009	0.0304
KDM4A	ENSG00000066135.12_4	1	44115829	44171186	0.1128	0.05	0.04
ST3GAL3	ENSG00000126091.20_5	1	44171495	44396837	0.011	0.008	0.0174
DPH2	ENSG00000132768.13_2	1	44435672	44439041	0.0232	0.014	0.0708
SLC6A9	ENSG00000196517.11_5	1	44457172	44497139	0.0516	0.0132	0.0954
KLF17	ENSG00000171872.4_2	1	44584522	44600812	0.0244	0.0172	0.013
ERI3	ENSG00000117419.15_4	1	44686742	44820932	0.0206	0.0168	0.0132
RNF220	ENSG00000187147.17_4	1	44870866	45117396	0.1534	0.3058	0.0144
TMEM53	ENSG00000126106.13_2	1	45100910	45140227	0.0682	0.3384	0.1434
ARMH1	ENSG00000198520.11_6	1	45140364	45191263	0.0264	0.1192	0.0154
KIF2C	ENSG00000142945.12_4	1	45205490	45233439	0.0078	0.0134	0.0108
RPS8	ENSG00000142937.11_2	1	45240923	45244451	0.067	0.1426	0.0364
PTCH2	ENSG00000117425.13_2	1	45285516	45308735	0.037	0.0896	0.028
EIF2B3	ENSG00000070785.16_4	1	45316194	45452394	0.1308	0.2356	0.0116
UROD	ENSG00000126088.13_3	1	45477819	45481247	0.0256	0.126	0.0184
ZSWIM5	ENSG00000162415.6_3	1	45482071	45771881	0.0138	0.0134	0.012
TESK2	ENSG00000070759.16_2	1	45809555	45956838	0.0104	0.0598	0.08
MMACHC	ENSG00000132763.14_2	1	45965725	45979054	0.0132	0.013	0.0236
MAST2	ENSG00000086015.20_2	1	46252659	46501796	0.0262	0.0376	0.086
PIK3R3	ENSG00000117461.14_3	1	46505812	46598708	0.0398	0.0138	0.0286
AL358075.4	ENSG00000278139.1_6	1	46509333	46642160	0.0228	0.0112	0.0406
POMGNT1	ENSG00000085998.13_2	1	46654354	46685977	0.0156	0.0382	0.0114
RAD54L	ENSG00000085999.11_3	1	46713360	46744145	0.007	0.071	0.021
LRRC41	ENSG00000132128.16_3	1	46726868	46769280	0.0242	0.0298	0.03
UQCRH	ENSG00000173660.11_2	1	46769303	46782448	0.0128	0.0062	0.0154
NSUN4	ENSG00000117481.10_3	1	46805849	46830824	0.0392	0.0274	0.0242
FAAH	ENSG00000117480.15_2	1	46859937	46879520	0.0098	0.0496	0.0226
AL136373.1	ENSG00000282881.2_5	1	46997838	47009641	0.0496	0.0598	0.0186
KNCN	ENSG00000162456.9_3	1	47011316	47017199	0.0564	0.0168	0.0138
MKNK1	ENSG00000079277.20_5	1	47023080	47082515	0.024	0.0346	0.0524
MOB3C	ENSG00000142961.14_3	1	47073387	47082563	0.0164	0.0166	0.0246
EFCAB14	ENSG00000159658.10_2	1	47140831	47184736	0.0348	0.0364	0.0092
CYP4B1	ENSG00000142973.13_2	1	47223510	47285085	0.0134	0.0078	0.0128
CYP4Z1	ENSG00000186160.4_2	1	47533160	47583991	0.0264	0.0332	0.0168
CYP4A22	ENSG00000162365.11_3	1	47603107	47615413	0.0204	0.0192	0.034
STIL	ENSG00000123473.15_3	1	47715811	47779819	0.0974	0.0174	0.0184
TRABD2B	ENSG00000269113.3_3	1	48226200	48462567	0.0116	0.0148	0.0314
SLC5A9	ENSG00000117834.12_4	1	48688357	48714316	0.0216	0.0344	0.0296
SPATA6	ENSG00000132122.11_5	1	48761044	48937880	0.0202	0.0136	0.1306
AGBL4	ENSG00000186094.16_5	1	48998527	50489585	0.0596	0.1376	0.0372
BEND5	ENSG00000162373.12_3	1	49193195	49242641	0.023	0.0434	0.0144
ELAVL4	ENSG00000162374.16_5	1	50513686	50669458	0.0514	0.0186	0.136
FAF1	ENSG00000185104.19_3	1	50902700	51425935	0.018	0.0406	0.0964
TTC39A	ENSG00000085831.15_5	1	51752930	51810788	0.0244	0.0332	0.0144
EPS15	ENSG00000085832.16_5	1	51819935	51985000	0.0128	0.0138	0.227
OSBPL9	ENSG00000117859.18_5	1	52042851	52264099	0.0602	0.0454	0.0258
NRDC	ENSG00000078618.21_3	1	52254863	52344609	0.018	0.0344	0.0158
RAB3B	ENSG00000169213.6_2	1	52373628	52456436	0.0594	0.0242	0.023
ZFYVE9	ENSG00000157077.14_3	1	52607766	52812358	0.0158	0.0224	0.0254
GPX7	ENSG00000116157.5_2	1	53068044	53074723	0.0266	0.095	0.0152
SHISAL2A	ENSG00000182183.14_3	1	53099016	53135355	0.0126	0.0188	0.0198
COA7	ENSG00000162377.5_2	1	53150123	53164038	0.0254	0.0176	0.0212
ZYG11B	ENSG00000162378.12_2	1	53192139	53293014	0.054	0.017	0.011
SCP2	ENSG00000116171.17_4	1	53392901	53517375	0.0298	0.0866	0.0142
PODN	ENSG00000174348.13_3	1	53527724	53551174	0.0106	0.0146	0.002
SLC1A7	ENSG00000162383.12_5	1	53552851	53608304	0.0712	0.0628	0.0126
CPT2	ENSG00000157184.6_3	1	53662101	53679869	0.018	0.0128	0.0134
MAGOH	ENSG00000162385.10_2	1	53692564	53704282	0.0394	0.0158	0.0732
LRP8	ENSG00000157193.16_4	1	53708036	53793742	0.0764	0.0522	0.0272
DMRTB1	ENSG00000143006.7_2	1	53925072	53933161	0.0108	0.0084	0.0146
GLIS1	ENSG00000174332.5_2	1	53971910	54203779	0.026	0.0128	0.0224
YIPF1	ENSG00000058799.14_2	1	54317392	54355507	0.0854	0.1438	0.0202
HSPB11	ENSG00000081870.11_2	1	54382247	54411602	0.0234	0.0256	0.0892
LDLRAD1	ENSG00000203985.10_2	1	54472972	54483859	0.168	0.0146	0.041
TCEANC2	ENSG00000116205.13_4	1	54519257	54578192	0.0316	0.1322	0.0108
AL357673.1	ENSG00000256407.2_6	1	54598359	54665746	0.052	0.0272	0.0506
CDCP2	ENSG00000157211.11_4	1	54598641	54619443	0.056	0.0326	0.0238
CYB5RL	ENSG00000215883.10_3	1	54635324	54665709	0.0362	0.0202	0.0568
AL357673.1	ENSG00000248835.2	1	54635333	54637997	0.0924	0.0728	0.01
MRPL37	ENSG00000116221.15_2	1	54649714	54691137	0.03	0.0162	0.0178
SSBP3	ENSG00000157216.15_4	1	54691105	54879152	0.066	0.101	0.0352
ACOT11	ENSG00000162390.17_2	1	55007930	55104865	0.0122	0.02	0.019
FAM151A	ENSG00000162391.11_4	1	55074855	55089229	0.0102	0.0162	0.0338
MROH7	ENSG00000184313.19_4	1	55107427	55175939	0.0168	0.015	0.0094
MROH7-TTC4	ENSG00000271723.5_3	1	55107459	55207981	0.0134	0.0306	0.0082
TTC4	ENSG00000243725.6_3	1	55181495	55208330	0.0652	0.0462	0.0238
PARS2	ENSG00000162396.5_2	1	55222571	55230187	0.0226	0.0118	0.0182
TTC22	ENSG00000006555.10_4	1	55245385	55266940	0.002	0.0038	0.0436
LEXM	ENSG00000162398.11_2	1	55271736	55307925	0.0336	0.0118	0.0138
DHCR24	ENSG00000116133.12_3	1	55315300	55352944	0.1644	0.0174	0.0162
BSND	ENSG00000162399.7_3	1	55463866	55477457	0.0204	0.1232	0.0528
PCSK9	ENSG00000169174.10_2	1	55505221	55530525	0.025	0.024	0.0214
USP24	ENSG00000162402.13_2	1	55532032	55680786	0.0148	0.0184	0.0124
AC119674.2	ENSG00000284686.1_3	1	56639105	56990167	0.1104	0.0712	0.0212
PLPP3	ENSG00000162407.8_3	1	56960419	57110974	0.018	0.034	0.1416
PRKAA2	ENSG00000162409.10_2	1	57110995	57181008	0.0246	0.015	0.0106
FYB2	ENSG00000187889.12_5	1	57184477	57285369	0.0106	0.0078	0.0614
C8A	ENSG00000157131.10_2	1	57320479	57383894	0.039	0.024	0.0226
DAB1	ENSG00000173406.15_4	1	57460451	59012406	0.0416	0.0166	0.0676
OMA1	ENSG00000162600.11_3	1	58881056	59012474	0.0604	0.0136	0.0276
TACSTD2	ENSG00000184292.6_2	1	59041095	59043445	0.1478	0.0566	0.0168
MYSM1	ENSG00000162601.9_2	1	59120411	59165764	0.016	0.0104	0.0226
FGGY	ENSG00000172456.17_3	1	59762310	60276319	0.0176	0.0246	0.0116
HOOK1	ENSG00000134709.10_2	1	60280458	60342050	0.133	0.009	0.148
CYP2J2	ENSG00000134716.10_3	1	60358980	60392462	0.0726	0.015	0.0088
C1orf87	ENSG00000162598.13_3	1	60452941	60539442	0.0348	0.0124	0.0134
NFIA	ENSG00000162599.15_4	1	61330931	61928465	0.0274	0.0264	0.0146
TM2D1	ENSG00000162604.12_5	1	62146718	62191095	0.0948	0.0358	0.0312
PATJ	ENSG00000132849.20_4	1	62208078	62644347	0.0458	0.0232	0.0594
L1TD1	ENSG00000240563.1_2	1	62660503	62678000	0.0118	0.0174	0.1654
KANK4	ENSG00000132854.18_2	1	62702651	62785085	0.03	0.033	0.0152
DOCK7	ENSG00000116641.17_3	1	62919969	63154039	0.0102	0.012	0.0212
ATG4C	ENSG00000125703.14_2	1	63249806	63331184	0.0296	0.1096	0.0132
ALG6	ENSG00000088035.16_3	1	63833246	63904233	0.0228	0.047	0.0118
ITGB3BP	ENSG00000142856.16_2	1	63906441	64059392	0.0334	0.0328	0.0084
EFCAB7	ENSG00000203965.12_3	1	63989043	64038364	0.0108	0.0122	0.0124
PGM1	ENSG00000079739.16_4	1	64058947	64125916	0.0352	0.0186	0.0288
ROR1	ENSG00000185483.11_3	1	64239693	64647181	0.013	0.0326	0.1068
UBE2U	ENSG00000177414.13_4	1	64669310	64733051	0.0338	0.0588	0.0296
CACHD1	ENSG00000158966.14_3	1	64936475	65158741	0.0174	0.0384	0.0164
RAVER2	ENSG00000162437.14_2	1	65210778	65298915	0.0132	0.0688	0.0194
JAK1	ENSG00000162434.11_2	1	65298912	65432187	0.0192	0.0102	0.011
AK4	ENSG00000162433.14_3	1	65613232	65697828	0.0418	0.0274	0.0186
DNAJC6	ENSG00000116675.15_3	1	65713902	65881552	0.0184	0.0186	0.0638
LEPROT	ENSG00000213625.8_4	1	65886270	65901690	0.018	0.036	0.0572
LEPR	ENSG00000116678.19_4	1	65886335	66107242	0.0224	0.02	0.0212
PDE4B	ENSG00000184588.17_4	1	66258197	66840262	0.012	0.0142	0.014
SGIP1	ENSG00000118473.21_3	1	66999066	67213982	0.0286	0.0142	0.0452
TCTEX1D1	ENSG00000152760.9_2	1	67218142	67244470	0.0074	0.0154	0.0098
WDR78	ENSG00000152763.16_3	1	67278568	67390570	0.0206	0.0346	0.1088
MIER1	ENSG00000198160.14_3	1	67390578	67454302	0.0216	0.0134	0.0162
SLC35D1	ENSG00000116704.7_2	1	67465015	67519782	0.0132	0.026	0.0234
C1orf141	ENSG00000203963.11_4	1	67557848	67697536	0.0134	0.0092	0.0208
IL23R	ENSG00000162594.15_4	1	67604590	67725662	0.0254	0.0426	0.0406
IL12RB2	ENSG00000081985.11_4	1	67773047	67862773	0.028	0.0152	0.0146
GNG12	ENSG00000172380.5_2	1	68167149	68299150	0.0198	0.017	0.0134
WLS	ENSG00000116729.13_5	1	68564156	68698803	0.0138	0.0172	0.0266
RPE65	ENSG00000116745.6_2	1	68894505	68915642	0.018	0.0444	0.0202
LRRC7	ENSG00000033122.18_3	1	70034081	70617628	0.0176	0.0318	0.0204
ANKRD13C	ENSG00000118454.12_2	1	70726271	70820417	0.028	0.0204	0.0218
HHLA3	ENSG00000197568.13_3	1	70820488	70851022	0.03	0.0276	0.0274
CTH	ENSG00000116761.11_2	1	70876901	70905534	0.0398	0.011	0.047
PTGER3	ENSG00000050628.20_3	1	71318036	71513491	0.1016	0.0154	0.0418
ZRANB2	ENSG00000132485.13_4	1	71528974	71546980	0.0512	0.0418	0.0176
NEGR1	ENSG00000172260.14_3	1	71861623	72748417	0.0228	0.058	0.0174
LRRIQ3	ENSG00000162620.15_5	1	74491699	74663871	0.0088	0.006	0.1034
FPGT-TNNI3K	ENSG00000259030.7_4	1	74663919	75010077	0.1998	0.0698	0.013
TNNI3K	ENSG00000116783.14_3	1	74701085	75010112	0.2306	0.1	0.009
LRRC53	ENSG00000162621.6_2	1	74935562	74978298	0.0176	0.0666	0.0224
ERICH3	ENSG00000178965.13_2	1	75033795	75139422	0.0124	0.0196	0.0166
CRYZ	ENSG00000116791.13_2	1	75171166	75199092	0.0096	0.015	0.0102
SLC44A5	ENSG00000137968.16_2	1	75667816	76076801	0.0312	0.0338	0.04
ACADM	ENSG00000117054.13_4	1	76190032	76253260	0.0532	0.0762	0.0256
MSH4	ENSG00000057468.6_3	1	76262567	76378923	0.0214	0.0708	0.1626
ASB17	ENSG00000154007.6_2	1	76384558	76398116	0.0338	0.1658	0.1196
ST6GALNAC3	ENSG00000184005.10_3	1	76540404	77100286	0.0144	0.0454	0.0158
ST6GALNAC5	ENSG00000117069.14_2	1	77333126	77531396	0.0168	0.089	0.0622
PIGK	ENSG00000142892.14_4	1	77554675	77685115	0.0104	0.08	0.0118
AK5	ENSG00000154027.18_3	1	77747736	78025654	0.015	0.0238	0.0192
AC118549.1	ENSG00000036549.12_4	1	78028101	78149104	0.0136	0.0282	0.0152
MIGA1	ENSG00000180488.15_5	1	78245309	78345224	0.007	0.019	0.009
DNAJB4	ENSG00000162616.8_3	1	78444859	78483648	0.015	0.019	0.0474
GIPC2	ENSG00000137960.5_3	1	78445226	78604133	0.032	0.0174	0.0108
PTGFR	ENSG00000122420.9_4	1	78769568	79005434	0.0102	0.0168	0.0134
IFI44L	ENSG00000137959.15_3	1	79085607	79111830	0.0336	0.0238	0.0152
IFI44	ENSG00000137965.10_2	1	79115481	79129763	0.0236	0.0276	0.0606
ADGRL4	ENSG00000162618.13_2	1	79355449	79472403	0.0102	0.0106	0.0562
ADGRL2	ENSG00000117114.19_5	1	81771845	82458120	0.015	0.0118	0.0468
TTLL7	ENSG00000137941.16_3	1	84330711	84464833	0.03	0.0246	0.0212
PRKACB	ENSG00000142875.19_4	1	84543745	84704181	0.0114	0.0124	0.0144
SAMD13	ENSG00000203943.8_4	1	84764049	84855640	0.0116	0.0196	0.0628
DNASE2B	ENSG00000137976.7_3	1	84864215	84880701	0.0158	0.0698	0.014
RPF1	ENSG00000117133.10_2	1	84944942	84963473	0.0074	0.05	0.0106
SSX2IP	ENSG00000117155.16_3	1	85109390	85156486	0.0354	0.0094	0.053
LPAR3	ENSG00000171517.5_2	1	85277285	85358896	0.066	0.1026	0.0244
MCOLN2	ENSG00000153898.12_2	1	85391266	85462796	0.1148	0.0428	0.0124
WDR63	ENSG00000162643.12_3	1	85464830	85598821	0.066	0.0262	0.0096
MCOLN3	ENSG00000055732.12_2	1	85483765	85514182	0.008	0.019	0.0158
SYDE2	ENSG00000097096.8_2	1	85622556	85666729	0.0312	0.246	0.012
C1orf52	ENSG00000162642.13_2	1	85715636	85725355	0.0216	0.0168	0.096
BCL10	ENSG00000142867.13_3	1	85731459	85742587	0.0118	0.0182	0.0326
DDAH1	ENSG00000153904.19_4	1	85784164	86044046	0.0156	0.014	0.0126
ZNHIT6	ENSG00000117174.10_3	1	86115106	86174116	0.0174	0.0598	0.2216
COL24A1	ENSG00000171502.14_3	1	86194916	86622626	0.0154	0.0174	0.0296
ODF2L	ENSG00000122417.15_6	1	86812507	86862025	0.0148	0.041	0.0764
CLCA2	ENSG00000137975.7_2	1	86889769	86922241	0.0336	0.0284	0.0382
CLCA1	ENSG00000016490.15_2	1	86934051	86965972	0.0574	0.0322	0.0142
SELENOF	ENSG00000183291.16_6	1	87328128	87380107	0.021	0.0186	0.0204
HS2ST1	ENSG00000153936.16_3	1	87380331	87575681	0.0516	0.0104	0.015
AC093155.3	ENSG00000267561.2_6	1	87458692	87634887	0.0512	0.0074	0.0108
PKN2	ENSG00000065243.19_3	1	89149905	89301938	0.0128	0.0172	0.0096
KYAT3	ENSG00000137944.17_5	1	89401456	89458636	0.0158	0.0152	0.0742
GBP3	ENSG00000117226.11_3	1	89472349	89488577	0.0244	0.0724	0.0192
GBP1	ENSG00000117228.9_2	1	89518002	89531043	0.069	0.0766	0.028
GBP2	ENSG00000162645.12_3	1	89571815	89616139	0.0248	0.005	0.0366
GBP7	ENSG00000213512.2_4	1	89597434	89641723	0.23	0.0414	0.0104
GBP4	ENSG00000162654.8_2	1	89646831	89664615	0.0146	0.0094	0.1696
GBP5	ENSG00000154451.14_2	1	89724633	89738487	0.0506	0.0932	0.0212
GBP6	ENSG00000183347.14_2	1	89829617	89852020	0.0142	0.022	0.0952
LRRC8B	ENSG00000197147.13_3	1	89990395	90063423	0.0156	0.0284	0.0178
LRRC8C	ENSG00000171488.14_3	1	90098631	90235462	0.0102	0.0122	0.1462
AC093423.3	ENSG00000271949.1_6	1	90098699	90398809	0.0092	0.1194	0.0654
LRRC8D	ENSG00000171492.14_3	1	90286573	90402170	0.004	0.0106	0.0254
ZNF644	ENSG00000122482.20_2	1	91380855	91487829	0.0168	0.02	0.0148
HFM1	ENSG00000162669.15_2	1	91726323	91870426	0.0202	0.042	0.0158
TGFBR3	ENSG00000069702.10_3	1	92145900	92371892	0.0238	0.0216	0.055
BRDT	ENSG00000137948.18_5	1	92414928	92479983	0.0224	0.0128	0.0136
EPHX4	ENSG00000172031.6_2	1	92495539	92529093	0.0132	0.0206	0.0414
BTBD8	ENSG00000189195.12_5	1	92545862	92650282	0.0268	0.0212	0.0738
RPAP2	ENSG00000122484.8_2	1	92764522	92867613	0.0466	0.0108	0.007
EVI5	ENSG00000067208.14_3	1	92974253	93257961	0.0164	0.0614	0.0142
RPL5	ENSG00000122406.13_3	1	93297540	93307481	0.025	0.1342	0.013
FAM69A	ENSG00000154511.11_2	1	93298294	93427079	0.0154	0.0584	0.0116
CCDC18	ENSG00000122483.17_4	1	93645476	93744287	0.0102	0.0284	0.0626
DR1	ENSG00000117505.12_2	1	93811445	93835055	0.015	0.0532	0.0442
BCAR3	ENSG00000137936.17_5	1	94027343	94312706	0.0232	0.009	0.0572
DNTTIP2	ENSG00000067334.13_3	1	94331839	94345474	0.1354	0.0942	0.0404
GCLM	ENSG00000023909.9_2	1	94350761	94375012	0.0114	0.0732	0.1944
ABCA4	ENSG00000198691.12_3	1	94458391	94586688	0.0238	0.0132	0.0164
ARHGAP29	ENSG00000137962.12_2	1	94614544	94740624	0.0366	0.0118	0.048
SLC44A3	ENSG00000143036.16_3	1	95285898	95360802	0.005	0.0186	0.0114
CNN3	ENSG00000117519.15_2	1	95362505	95392834	0.0642	0.0096	0.0136
ALG14	ENSG00000172339.9_2	1	95439963	95538501	0.0306	0.1204	0.021
TMEM56	ENSG00000152078.9_3	1	95582894	95663163	0.0624	0.0786	0.0256
TMEM56-RWDD3	ENSG00000271092.5_4	1	95583479	95712781	0.0098	0.0166	0.0068
RWDD3	ENSG00000122481.16_3	1	95699711	95712781	0.0314	0.0088	0.0204
PTBP2	ENSG00000117569.18_2	1	97187221	97289294	0.0668	0.0158	0.0462
DPYD	ENSG00000188641.13_4	1	97543299	98460556	0.0112	0.0118	0.0084
SNX7	ENSG00000162627.16_3	1	99127257	99226056	0.0306	0.0766	0.163
PLPPR5	ENSG00000117598.11_2	1	99355801	99470588	0.0108	0.019	0.0198
PALMD	ENSG00000099260.10_3	1	100111499	100160097	0.0138	0.0092	0.0304
FRRS1	ENSG00000156869.13_3	1	100174188	100232187	0.0468	0.0166	0.0198
AGL	ENSG00000162688.16_3	1	100315640	100389579	0.0206	0.0412	0.0152
SLC35A3	ENSG00000117620.14_3	1	100434907	100501193	0.0094	0.021	0.0076
AC118553.2	ENSG00000283761.1_4	1	100435567	100548877	0.005	0.0034	0.0032
SASS6	ENSG00000156876.9_3	1	100549119	100598511	0.0484	0.0852	0.0298
TRMT13	ENSG00000122435.9_2	1	100598706	100616053	0.0428	0.0276	0.0458
DBT	ENSG00000137992.14_2	1	100652475	100715390	0.0354	0.0196	0.0714
CDC14A	ENSG00000079335.19_4	1	100810557	100985834	0.0194	0.0086	0.0096
EXTL2	ENSG00000162694.13_3	1	101337928	101361554	0.0394	0.0326	0.0666
SLC30A7	ENSG00000162695.11_3	1	101361632	101447309	0.0496	0.1036	0.0308
OLFM3	ENSG00000118733.16_2	1	102268130	102462586	0.013	0.1334	0.0256
COL11A1	ENSG00000060718.21_4	1	103342023	103574428	0.0364	0.0458	0.0874
AMY2B	ENSG00000240038.6_3	1	104096437	104122156	0.0188	0.0116	0.009
PRMT6	ENSG00000198890.8_4	1	107599301	107610258	0.0118	0.0222	0.0256
NTNG1	ENSG00000162631.18_2	1	107682629	108026080	0.0246	0.0126	0.0206
VAV3	ENSG00000134215.15_3	1	108113782	108507766	0.0474	0.0394	0.0158
SLC25A24	ENSG00000085491.16_3	1	108676658	108743471	0.02	0.0576	0.0192
PRPF38B	ENSG00000134186.11_2	1	109234945	109244425	0.0798	0.0362	0.0226
FNDC7	ENSG00000143107.8_2	1	109255279	109285362	0.0178	0.0384	0.0178
STXBP3	ENSG00000116266.10_2	1	109289296	109352148	0.0402	0.023	0.034
AKNAD1	ENSG00000162641.18_3	1	109358520	109400850	0.025	0.0512	0.1014
AL449266.1	ENSG00000274068.1_6	1	109380282	109506106	0.0254	0.021	0.3202
GPSM2	ENSG00000121957.13_5	1	109417972	109477167	0.0852	0.0274	0.0892
CLCC1	ENSG00000121940.15_3	1	109472130	109506079	0.0104	0.0082	0.3008
WDR47	ENSG00000085433.15_5	1	109512836	109584735	0.0072	0.01	0.0086
TAF13	ENSG00000197780.9_2	1	109605108	109618624	0.0386	0.017	0.0132
TMEM167B	ENSG00000215717.5_3	1	109632425	109639556	0.015	0.0118	0.0134
KIAA1324	ENSG00000116299.16_2	1	109656301	109749403	0.0192	0.0176	0.0144
CELSR2	ENSG00000143126.7_2	1	109792641	109818372	0.0184	0.054	0.0264
MYBPHL	ENSG00000221986.6_2	1	109834987	109849663	0.0044	0.0458	0.025
SORT1	ENSG00000134243.11_3	1	109852190	109940573	0.005	0.0214	0.0358
PSMA5	ENSG00000143106.12_2	1	109941653	109969049	0.0294	0.0344	0.0114
ATXN7L2	ENSG00000162650.16_3	1	110026101	110035426	0.0082	0.0184	0.0216
AMIGO1	ENSG00000181754.6_2	1	110046797	110052360	0.0104	0.0164	0.0122
GPR61	ENSG00000156097.12_2	1	110082494	110091028	0.0088	0.0196	0.0172
GNAI3	ENSG00000065135.10_3	1	110091233	110160943	0.0274	0.0286	0.0166
GNAT2	ENSG00000134183.11_2	1	110145889	110162551	0.04	0.048	0.0142
AMPD2	ENSG00000116337.15_5	1	110158726	110174673	0.0458	0.009	0.01
GSTM5	ENSG00000134201.11_5	1	110254402	110318050	0.0434	0.0068	0.0194
GSTM3	ENSG00000134202.10_2	1	110276554	110283660	0.0592	0.1224	0.0216
EPS8L3	ENSG00000198758.10_3	1	110292702	110306649	0.0086	0.0072	0.0394
CSF1	ENSG00000184371.13_4	1	110452864	110473614	0.1328	0.0112	0.0402
STRIP1	ENSG00000143093.14_3	1	110574199	110617263	0.0158	0.018	0.0136
ALX3	ENSG00000156150.7_3	1	110602616	110613322	0.0144	0.0172	0.014
SLC6A17	ENSG00000197106.6_2	1	110693108	110744824	0.0748	0.034	0.0232
KCNC4	ENSG00000116396.14_4	1	110753965	110825722	0.0734	0.033	0.0204
LAMTOR5	ENSG00000134248.13_3	1	110943871	110950564	0.0196	0.1446	0.0304
PROK1	ENSG00000143125.5_2	1	110993822	110999976	0.0688	0.0872	0.0406
KCNA10	ENSG00000143105.7_3	1	111059839	111061797	0.0092	0.0614	0.0082
KCNA2	ENSG00000177301.14_2	1	111062459	111174096	0.0484	0.0342	0.0522
CD53	ENSG00000143119.13_3	1	111413810	111442550	0.0268	0.0174	0.018
CEPT1	ENSG00000134255.13_2	1	111682249	111727724	0.0988	0.021	0.0564
DENND2D	ENSG00000162777.16_3	1	111729796	111747157	0.0224	0.07	0.0156
CHI3L2	ENSG00000064886.13_3	1	111743393	111786062	0.0114	0.041	0.0178
CHIA	ENSG00000134216.18_4	1	111833484	111863188	0.052	0.0124	0.0428
OVGP1	ENSG00000085465.12_2	1	111956936	111970399	0.2048	0.0304	0.0154
C1orf162	ENSG00000143110.11_2	1	112016414	112021134	0.04	0.0164	0.035
TMIGD3	ENSG00000121933.18_3	1	112025970	112106584	0.014	0.0162	0.0352
ADORA3	ENSG00000282608.1_1	1	112042051	112046382	0.045	0.0494	0.1194
RAP1A	ENSG00000116473.14_2	1	112084840	112259313	0.0764	0.0116	0.0326
INKA2	ENSG00000197852.10_4	1	112223252	112282046	0.0122	0.0208	0.0084
DDX20	ENSG00000064703.11_2	1	112297867	112310638	0.0174	0.1162	0.0114
KCND3	ENSG00000171385.9_3	1	112313284	112531777	0.0298	0.0188	0.0146
CTTNBP2NL	ENSG00000143079.14_4	1	112938803	113006078	0.0556	0.016	0.0264
WNT2B	ENSG00000134245.17_2	1	113009163	113072787	0.1318	0.0408	0.032
ST7L	ENSG00000007341.18_3	1	113066140	113163447	0.0486	0.017	0.019
CAPZA1	ENSG00000116489.12_2	1	113161795	113214241	0.0226	0.016	0.0602
RHOC	ENSG00000155366.16_3	1	113243728	113250056	0.011	0.0324	0.0098
AL603832.3	ENSG00000271810.5_6	1	113245236	113254055	0.0122	0.0316	0.0104
PPM1J	ENSG00000155367.15_3	1	113252616	113258099	0.0384	0.0136	0.0166
FAM19A3	ENSG00000184599.13_2	1	113263041	113269857	0.0242	0.0184	0.0626
SLC16A1	ENSG00000155380.11_4	1	113454469	113499635	0.0466	0.059	0.0148
LRIG2	ENSG00000198799.11_3	1	113615831	113674882	0.0568	0.0156	0.019
MAGI3	ENSG00000081026.18_3	1	113933371	114228545	0.0134	0.0108	0.0522
RSBN1	ENSG00000081019.13_3	1	114304454	114355098	0.0182	0.0274	0.0154
BCL2L15	ENSG00000188761.12_3	1	114420790	114430169	0.0294	0.027	0.0182
AP4B1	ENSG00000134262.12_2	1	114437370	114447823	0.0444	0.1064	0.0138
HIPK1	ENSG00000163349.21_4	1	114471814	114520491	0.1054	0.1666	0.0892
OLFML3	ENSG00000116774.11_2	1	114522013	114578194	0.0332	0.1032	0.0232
SYT6	ENSG00000134207.16_5	1	114631913	114696541	0.0246	0.1996	0.1148
TRIM33	ENSG00000197323.11_3	1	114935399	115053781	0.0218	0.0334	0.079
DENND2C	ENSG00000175984.14_3	1	115125469	115213043	0.01	0.0168	0.0096
AMPD1	ENSG00000116748.21_3	1	115215711	115238239	0.0504	0.047	0.0254
CSDE1	ENSG00000009307.15_5	1	115259534	115301297	0.426	0.121	0.096
SYCP1	ENSG00000198765.11_2	1	115397424	115537991	0.013	0.017	0.0162
TSPAN2	ENSG00000134198.9_3	1	115590632	115632121	0.0322	0.0454	0.0116
NGF	ENSG00000134259.3_2	1	115828539	115880857	0.0232	0.035	0.0406
VANGL1	ENSG00000173218.14_2	1	116184574	116240845	0.1288	0.0586	0.108
CASQ2	ENSG00000118729.11_2	1	116242628	116311402	0.0246	0.125	0.0278
SLC22A15	ENSG00000163393.12_2	1	116519119	116612675	0.025	0.0068	0.0332
MAB21L3	ENSG00000173212.4_2	1	116654376	116677861	0.0116	0.068	0.0172
ATP1A1	ENSG00000163399.15_3	1	116915290	116952883	0.0232	0.0104	0.0142
AL136376.1	ENSG00000269279.1	1	116915890	116926718	0.0906	0.0224	0.0138
IGSF3	ENSG00000143061.17_4	1	117117021	117210377	0.0336	0.0672	0.018
CD2	ENSG00000116824.4_2	1	117297007	117311850	0.0166	0.0184	0.0114
PTGFRN	ENSG00000134247.9_2	1	117452679	117532980	0.0058	0.0044	0.0228
CD101	ENSG00000134256.12_2	1	117544372	117579098	0.0138	0.0124	0.0348
TTF2	ENSG00000116830.11_2	1	117602925	117650075	0.0162	0.01	0.0436
TRIM45	ENSG00000134253.9_5	1	117653682	117665209	0.0114	0.0036	0.0082
VTCN1	ENSG00000134258.12	1	117686209	117753556	0.1452	0.0452	0.11
MAN1A2	ENSG00000198162.12_3	1	117910071	118071494	0.0172	0.0214	0.0944
TENT5C	ENSG00000183508.4_3	1	118148556	118170994	0.0088	0.0722	0.012
WDR3	ENSG00000065183.15_2	1	118472343	118509165	0.016	0.0238	0.059
SPAG17	ENSG00000155761.13_4	1	118496484	118727846	0.0098	0.0114	0.0338
TBX15	ENSG00000092607.14_3	1	119425669	119532179	0.1904	0.0386	0.0294
WARS2	ENSG00000116874.11_3	1	119573839	119683294	0.0196	0.332	0.0132
HAO2	ENSG00000116882.14_4	1	119911402	119936753	0.0202	0.0748	0.0104
ZNF697	ENSG00000143067.4_2	1	120162045	120190396	0.1464	0.0268	0.048
PHGDH	ENSG00000092621.12_4	1	120191034	120286849	0.0124	0.0134	0.0206
REG4	ENSG00000134193.14_2	1	120336641	120354283	0.0502	0.0454	0.0218
NOTCH2	ENSG00000134250.19_3	1	120454176	120612240	0.0142	0.0182	0.0142
PDE4DIP	ENSG00000178104.19_3	1	144836157	145076186	0.0796	0.049	0.0158
ITGA10	ENSG00000143127.12_2	1	145524891	145543868	0.0244	0.0152	0.0084
ANKRD35	ENSG00000198483.12_2	1	145549209	145568526	0.0164	0.015	0.1228
POLR3C	ENSG00000186141.8_2	1	145592605	145611025	0.205	0.0152	0.3038
RNF115	ENSG00000265491.4_2	1	145611036	145696218	0.0202	0.0286	0.0706
PRKAB2	ENSG00000131791.7_2	1	146626685	146644129	0.018	0.0152	0.0498
FMO5	ENSG00000131781.12_3	1	146646930	146714700	0.0026	0.0056	0.0248
CHD1L	ENSG00000131778.18_3	1	146714291	146767447	0.0342	0.0342	0.021
BCL9	ENSG00000116128.10_3	1	147013182	147098017	0.0186	0.0108	0.037
GJA5	ENSG00000265107.2_2	1	147228332	147245466	0.0286	0.022	0.0432
MTMR11	ENSG00000014914.20_2	1	149900543	149908762	0.019	0.0244	0.041
OTUD7B	ENSG00000264522.5_2	1	149909705	149982625	0.1166	0.0186	0.1458
PRPF3	ENSG00000117360.12_2	1	150293925	150325671	0.1198	0.051	0.043
RPRD2	ENSG00000163125.15_4	1	150335567	150449042	0.2338	0.0858	0.0614
TARS2	ENSG00000143374.16_3	1	150459840	150480085	0.2196	0.0316	0.0188
ECM1	ENSG00000143369.14_3	1	150480538	150486265	0.0384	0.0188	0.0194
ENSA	ENSG00000143420.18_3	1	150573327	150602088	0.0108	0.022	0.0178
GOLPH3L	ENSG00000143457.10_2	1	150618701	150669620	0.0368	0.014	0.0188
CTSS	ENSG00000163131.10_3	1	150702672	150738433	0.0092	0.0394	0.0274
CTXND2	ENSG00000283324.1_5	1	150859612	150885768	0.0654	0.054	0.0116
BNIPL	ENSG00000163141.19_3	1	151008797	151020196	0.1078	0.0196	0.0268
CDC42SE1	ENSG00000197622.12_2	1	151023447	151042801	0.0142	0.0838	0.0072
MLLT11	ENSG00000213190.3_2	1	151030234	151040973	0.0132	0.085	0.0052
GABPB2	ENSG00000143458.11_2	1	151043054	151098018	0.0312	0.0106	0.0052
PIP5K1A	ENSG00000143398.19_4	1	151170425	151222012	0.077	0.3022	0.0328
PSMD4	ENSG00000159352.15_4	1	151227179	151239955	0.0312	0.045	0.014
ZNF687	ENSG00000143373.17_2	1	151254094	151264656	0.008	0.025	0.0206
PI4KB	ENSG00000143393.16_6	1	151264273	151300191	0.1342	0.289	0.012
CGN	ENSG00000143375.14_3	1	151482986	151511168	0.112	0.0422	0.1264
TUFT1	ENSG00000143367.15_4	1	151512781	151556059	0.0528	0.104	0.0602
SNX27	ENSG00000143376.13_3	1	151584482	151671567	0.0158	0.0088	0.0154
RIIAD1	ENSG00000178796.12_2	1	151682909	151702281	0.0282	0.0408	0.0328
AL589765.1	ENSG00000240510.2	1	151682909	151702070	0.0242	0.0396	0.0282
MRPL9	ENSG00000143436.10_4	1	151732119	151736040	0.0114	0.0162	0.01
OAZ3	ENSG00000143450.16_5	1	151735375	151743810	0.0122	0.0814	0.0334
LINGO4	ENSG00000213171.2_3	1	151772740	151778630	0.035	0.111	0.0134
RORC	ENSG00000143365.17_3	1	151778547	151804348	0.0332	0.012	0.0462
THEM5	ENSG00000196407.11_2	1	151819739	151826173	0.0216	0.0202	0.197
RPTN	ENSG00000215853.3_2	1	152126071	152131704	0.019	0.0582	0.0142
HRNR	ENSG00000197915.5_2	1	152184558	152196669	0.0148	0.008	0.0108
FLG	ENSG00000143631.10_2	1	152274651	152297679	0.0496	0.005	0.0304
FLG2	ENSG00000143520.6_3	1	152321211	152332482	0.0196	0.0052	0.012
CRNN	ENSG00000143536.7_2	1	152381719	152386739	0.0038	0.0094	0.0084
CRCT1	ENSG00000169509.5_2	1	152486978	152488486	0.0206	0.0674	0.0198
LCE3D	ENSG00000163202.4_2	1	152551857	152552980	0.0196	0.0232	0.0136
C1orf68	ENSG00000198854.5_2	1	152691998	152692946	0.059	0.0332	0.0218
KPRP	ENSG00000203786.6_2	1	152732037	152734528	0.0248	0.0252	0.0158
PGLYRP4	ENSG00000163218.14_3	1	153302596	153321316	0.0846	0.035	0.0214
S100A7A	ENSG00000184330.11_2	1	153389000	153395701	0.0692	0.033	0.044
S100A7L2	ENSG00000197364.7_3	1	153409534	153412425	0.0806	0.0562	0.0804
S100A5	ENSG00000196420.7_2	1	153509623	153514241	0.0142	0.0284	0.0718
NPR1	ENSG00000169418.9_2	1	153651113	153666468	0.0514	0.1078	0.0216
INTS3	ENSG00000143624.13_3	1	153700543	153747284	0.0382	0.0144	0.0346
GATAD2B	ENSG00000143614.9_3	1	153761506	153895836	0.0176	0.0706	0.0178
NUP210L	ENSG00000143552.9_3	1	153965161	154127592	0.0754	0.02	0.2452
TPM3	ENSG00000143549.19_3	1	154127780	154167124	0.0108	0.0584	0.01
UBAP2L	ENSG00000143569.18_4	1	154192655	154243986	0.0154	0.0138	0.0068
AQP10	ENSG00000143595.12_3	1	154293566	154297801	0.1478	0.0142	0.0928
IL6R	ENSG00000160712.12_2	1	154377669	154441926	0.0348	0.0804	0.0144
SHE	ENSG00000169291.9_2	1	154442248	154474589	0.079	0.0244	0.0078
TDRD10	ENSG00000163239.12_2	1	154474695	154520623	0.0288	0.0128	0.024
ADAR	ENSG00000160710.16_5	1	154554533	154600489	0.022	0.0326	0.1544
KCNN3	ENSG00000143603.18_4	1	154669931	154842756	0.0144	0.0112	0.014
ZBTB7B	ENSG00000160685.13_2	1	154975106	154990998	0.0168	0.0232	0.0154
DCST1	ENSG00000163357.10_3	1	155006300	155023406	0.0162	0.0148	0.2714
ADAM15	ENSG00000143537.13_3	1	155023042	155035251	0.0198	0.0104	0.119
AL691442.1	ENSG00000251246.1_6	1	155036224	155059283	0.1616	0.0592	0.0094
EFNA1	ENSG00000169242.11_2	1	155099936	155107333	0.0142	0.0592	0.2568
AL713999.1	ENSG00000273088.1_6	1	155141885	155159748	0.0186	0.03	0.013
TRIM46	ENSG00000163462.17_2	1	155146263	155157447	0.0174	0.0272	0.0118
THBS3	ENSG00000169231.13_2	1	155165379	155178842	0.0852	0.0098	0.0332
GBA	ENSG00000177628.15_3	1	155204243	155214490	0.0164	0.0164	0.1964
ASH1L	ENSG00000116539.12_4	1	155305059	155532598	0.037	0.0118	0.0108
SYT11	ENSG00000132718.8_2	1	155829300	155854990	0.009	0.0202	0.0072
RIT1	ENSG00000143622.10_2	1	155867599	155881195	0.029	0.0408	0.0048
SSR2	ENSG00000163479.13_2	1	155978839	155990750	0.0256	0.0214	0.0884
UBQLN4	ENSG00000160803.7_2	1	156005092	156023585	0.0244	0.0156	0.0426
MEX3A	ENSG00000254726.2_2	1	156041804	156051789	0.0492	0.0242	0.0312
LMNA	ENSG00000160789.19_2	1	156052364	156109880	0.0166	0.0428	0.0528
SEMA4A	ENSG00000196189.12_4	1	156117157	156147543	0.0186	0.0446	0.0138
PMF1-BGLAP	ENSG00000260238.6_3	1	156182773	156213123	0.047	0.072	0.0088
PMF1	ENSG00000160783.19_4	1	156182784	156209833	0.051	0.0868	0.0154
TMEM79	ENSG00000163472.18_3	1	156252726	156262976	0.1846	0.0196	0.0402
GLMP	ENSG00000198715.12_5	1	156259880	156265480	0.0674	0.01	0.08
CCT3	ENSG00000163468.14_2	1	156278759	156337664	0.0538	0.0072	0.0244
RHBG	ENSG00000132677.12_2	1	156339003	156355011	0.0594	0.0256	0.0226
C1orf61	ENSG00000125462.16_4	1	156374042	156400493	0.0152	0.021	0.0184
MEF2D	ENSG00000116604.17_4	1	156433519	156470620	0.0982	0.3862	0.0946
IQGAP3	ENSG00000183856.10_2	1	156495197	156542396	0.02	0.021	0.009
TTC24	ENSG00000187862.11_2	1	156549519	156556562	0.12	0.0314	0.024
BCAN	ENSG00000132692.18_5	1	156611182	156629324	0.0338	0.0242	0.3266
NES	ENSG00000132688.10_2	1	156638555	156647189	0.0828	0.0638	0.0492
RRNAD1	ENSG00000143303.11_5	1	156698234	156706752	0.0366	0.0726	0.0136
PRCC	ENSG00000143294.14_2	1	156720402	156770609	0.0136	0.0446	0.0222
NTRK1	ENSG00000198400.11_3	1	156785432	156851642	0.0272	0.0168	0.012
PEAR1	ENSG00000187800.13_2	1	156863490	156886226	0.0782	0.0222	0.158
LRRC71	ENSG00000160838.13_2	1	156890442	156902886	0.1252	0.0222	0.0094
ARHGEF11	ENSG00000132694.18_2	1	156904632	157015162	0.0382	0.0536	0.0334
FCRL5	ENSG00000143297.18_2	1	157483167	157522310	0.012	0.0186	0.011
FCRL4	ENSG00000163518.10_2	1	157543539	157567870	0.0194	0.0216	0.0092
FCRL3	ENSG00000160856.20_2	1	157644111	157670647	0.0506	0.035	0.0766
FCRL2	ENSG00000132704.15_2	1	157715523	157746922	0.0242	0.0276	0.014
FCRL1	ENSG00000163534.14_2	1	157764193	157789895	0.034	0.0856	0.0178
CD5L	ENSG00000073754.5_3	1	157800704	157868046	0.039	0.0552	0.0286
KIRREL1	ENSG00000183853.17_6	1	157963063	158070052	0.0242	0.0236	0.2056
CD1A	ENSG00000158477.6_2	1	158223927	158228059	0.0128	0.0124	0.0442
CD1E	ENSG00000158488.15_5	1	158323486	158327343	0.04	0.0244	0.0178
OR10T2	ENSG00000186306.1_2	1	158368312	158369256	0.0122	0.043	0.012
OR10K1	ENSG00000173285.4_5	1	158431364	158440647	0.2562	0.109	0.2914
OR10R2	ENSG00000198965.4_3	1	158442010	158450726	0.0244	0.0506	0.0364
OR10X1	ENSG00000279111.2_4	1	158548709	158549689	0.0382	0.0056	0.0086
OR10Z1	ENSG00000198967.4_4	1	158575058	158582304	0.0668	0.022	0.0172
SPTA1	ENSG00000163554.13_4	1	158580496	158656505	0.03	0.0124	0.0102
OR6K3	ENSG00000203757.2_3	1	158686117	158690510	0.0308	0.0126	0.0514
OR6N1	ENSG00000197403.4_4	1	158717604	158741985	0.0492	0.053	0.0182
OR6K6	ENSG00000180433.5_3	1	158724510	158725681	0.0612	0.011	0.0312
OR6N2	ENSG00000188340.2_4	1	158744012	158750994	0.0268	0.0666	0.018
MNDA	ENSG00000163563.7_3	1	158801107	158819296	0.0178	0.0134	0.0218
PYHIN1	ENSG00000163564.14_3	1	158900586	158946844	0.0184	0.012	0.0142
IFI16	ENSG00000163565.18_3	1	158969758	159024945	0.0094	0.123	0.012
AIM2	ENSG00000163568.14_3	1	159032274	159116886	0.0056	0.0074	0.0106
CADM3	ENSG00000162706.12_3	1	159141399	159173103	0.0662	0.0158	0.043
ACKR1	ENSG00000213088.10_4	1	159173097	159176290	0.0512	0.05	0.0114
FCER1A	ENSG00000179639.10_2	1	159259504	159278014	0.0104	0.0118	0.0186
OR10J5	ENSG00000184155.8_2	1	159504868	159505797	0.0974	0.0244	0.0902
APCS	ENSG00000132703.3_2	1	159557615	159558655	0.0778	0.011	0.0622
FCRL6	ENSG00000181036.13_2	1	159770301	159786041	0.0156	0.0602	0.0122
SLAMF8	ENSG00000158714.10_3	1	159796540	159807039	0.0256	0.0162	0.0668
SNHG28	ENSG00000256029.6_6	1	159804264	159842843	0.0342	0.0184	0.0562
VSIG8	ENSG00000243284.1_4	1	159824106	159832447	0.0516	0.0102	0.0708
CFAP45	ENSG00000213085.9_5	1	159842154	159869953	0.0266	0.096	0.1252
IGSF9	ENSG00000085552.16_2	1	159896829	159915394	0.0296	0.023	0.0696
SLAMF9	ENSG00000162723.9_2	1	159921282	159924044	0.1436	0.077	0.0122
KCNJ10	ENSG00000177807.9_5	1	159968441	160040273	0.011	0.0184	0.0566
PIGM	ENSG00000143315.7_4	1	159994743	160001781	0.0158	0.0106	0.0152
KCNJ9	ENSG00000162728.4_2	1	160051360	160060353	0.0188	0.0532	0.0104
IGSF8	ENSG00000162729.13_4	1	160061130	160068733	0.0466	0.0164	0.0244
ATP1A2	ENSG00000018625.14_2	1	160085549	160113381	0.0284	0.0188	0.0168
ATP1A4	ENSG00000132681.16_2	1	160121360	160156767	0.0578	0.1378	0.0846
CASQ1	ENSG00000143318.12_2	1	160160346	160171676	0.0148	0.0252	0.0194
DCAF8	ENSG00000132716.18_5	1	160185505	160232321	0.0194	0.014	0.0432
AL139011.2	ENSG00000258465.7_6	1	160186590	160254920	0.0182	0.0122	0.038
COPA	ENSG00000122218.15_3	1	160258476	160313190	0.0168	0.0504	0.0264
VANGL2	ENSG00000162738.5_2	1	160370376	160398468	0.0748	0.0652	0.032
SLAMF6	ENSG00000162739.13_3	1	160454820	160493052	0.0576	0.018	0.0254
SLAMF1	ENSG00000117090.14_2	1	160577890	160617085	0.0178	0.0166	0.0098
CD48	ENSG00000117091.9_3	1	160648536	160681641	0.098	0.0708	0.0184
SLAMF7	ENSG00000026751.16_3	1	160708847	160724611	0.0428	0.026	0.1106
LY9	ENSG00000122224.17_3	1	160765864	160798051	0.0234	0.123	0.014
CD244	ENSG00000122223.12_4	1	160799950	160832645	0.014	0.0142	0.0436
ITLN1	ENSG00000179914.4_2	1	160846329	160854960	0.0598	0.0274	0.0562
ITLN2	ENSG00000158764.6_2	1	160914815	160924589	0.0074	0.0032	0.0068
F11R	ENSG00000158769.17_3	1	160965001	160991138	0.0776	0.0328	0.0184
AL591806.3	ENSG00000270149.5_6	1	160967747	161008752	0.0716	0.0176	0.0164
ARHGAP30	ENSG00000186517.13_3	1	161016736	161039760	0.0208	0.0208	0.043
NECTIN4	ENSG00000143217.8_3	1	161040785	161059389	0.014	0.028	0.0214
KLHDC9	ENSG00000162755.13_3	1	161068151	161070136	0.024	0.0358	0.0208
PFDN2	ENSG00000143256.4_2	1	161070346	161087901	0.0276	0.0516	0.0776
ADAMTS4	ENSG00000158859.9_2	1	161154098	161168846	0.0084	0.011	0.0058
NDUFS2	ENSG00000158864.12_3	1	161166894	161184185	0.0022	0.009	0.0046
TOMM40L	ENSG00000158882.14_3	1	161195729	161200534	0.0226	0.0172	0.0124
FCRLA	ENSG00000132185.16_4	1	161676762	161684142	0.0558	0.0508	0.0174
FCRLB	ENSG00000162746.14_3	1	161691353	161697933	0.0154	0.0226	0.028
DUSP12	ENSG00000081721.11_2	1	161719548	161727028	0.021	0.0614	0.1632
ATF6	ENSG00000118217.5_3	1	161736084	161933860	0.0164	0.021	0.0686
OLFML2B	ENSG00000162745.10_3	1	161952982	161993644	0.0502	0.0198	0.0078
NOS1AP	ENSG00000198929.12_5	1	162039564	162340265	0.0126	0.011	0.0148
AL512785.2	ENSG00000254706.2_6	1	162335197	162353321	0.0102	0.0434	0.0296
C1orf226	ENSG00000239887.4_4	1	162336698	162356608	0.0082	0.0226	0.0886
SPATA46	ENSG00000171722.12_3	1	162342993	162346660	0.0836	0.0168	0.0124
SH2D1B	ENSG00000198574.5_2	1	162365056	162381928	0.0182	0.016	0.0666
UAP1	ENSG00000117143.13_5	1	162531296	162569632	0.0636	0.1378	0.0434
DDR2	ENSG00000162733.17_3	1	162601163	162757190	0.0482	0.0182	0.431
CCDC190	ENSG00000185860.13_4	1	162794248	162838605	0.0136	0.0148	0.0876
RGS4	ENSG00000117152.13_2	1	163038565	163046592	0.0156	0.0232	0.0324
RGS5	ENSG00000143248.12_3	1	163080911	163291581	0.052	0.0728	0.0248
NUF2	ENSG00000143228.12_3	1	163236366	163325554	0.0148	0.0164	0.0236
PBX1	ENSG00000185630.18_3	1	164524821	164868533	0.0314	0.027	0.1798
LMX1A	ENSG00000162761.14_2	1	165171104	165325952	0.013	0.0174	0.2544
RXRG	ENSG00000143171.12_2	1	165370154	165414592	0.0734	0.008	0.194
LRRC52	ENSG00000162763.3_2	1	165513244	165533198	0.068	0.0338	0.0154
MGST3	ENSG00000143198.12_2	1	165600098	165631033	0.02	0.031	0.0158
ALDH9A1	ENSG00000143149.12_2	1	165631453	165668100	0.018	0.0156	0.0124
TMCO1	ENSG00000143183.16_3	1	165693530	165796992	0.0206	0.0138	0.1058
UCK2	ENSG00000143179.15_4	1	165796768	165880855	0.033	0.028	0.032
FAM78B	ENSG00000188859.6_3	1	166026663	166136206	0.0844	0.0382	0.0586
AL626787.1	ENSG00000267884.1	1	166026679	166028709	0.0276	0.0194	0.0156
TADA1	ENSG00000152382.5_2	1	166825747	166845564	0.0296	0.1254	0.0372
ILDR2	ENSG00000143195.12_4	1	166864948	166944719	0.01	0.0088	0.0158
MAEL	ENSG00000143194.12_3	1	166944819	166991451	0.0306	0.0184	0.0238
GPA33	ENSG00000143167.11_2	1	167022073	167135716	0.0142	0.018	0.1158
DUSP27	ENSG00000198842.9_2	1	167063282	167098402	0.0294	0.0264	0.0466
POU2F1	ENSG00000143190.22_6	1	167190066	167396582	0.0532	0.0168	0.0176
CD247	ENSG00000198821.10_3	1	167399877	167487847	0.0226	0.0282	0.1374
CREG1	ENSG00000143162.8_3	1	167498354	167523042	0.0192	0.0124	0.035
RCSD1	ENSG00000198771.10_2	1	167599330	167675486	0.0476	0.0186	0.0442
MPZL1	ENSG00000197965.11_4	1	167690429	167761156	0.0424	0.1536	0.0558
ADCY10	ENSG00000143199.17_4	1	167778625	167883453	0.025	0.0172	0.028
MPC2	ENSG00000143158.10_2	1	167885967	167906278	0.0072	0.0118	0.013
DCAF6	ENSG00000143164.15_2	1	167905021	168045081	0.0632	0.1256	0.0144
GPR161	ENSG00000143147.14_3	1	168048781	168106905	0.04	0.1844	0.0248
TIPRL	ENSG00000143155.12_2	1	168148171	168171352	0.0396	0.017	0.0174
TBX19	ENSG00000143178.12_3	1	168250278	168283664	0.0184	0.0668	0.3402
XCL1	ENSG00000143184.4_2	1	168545711	168551315	0.0156	0.0252	0.02
DPT	ENSG00000143196.4_3	1	168664697	168698502	0.0688	0.2066	0.015
ATP1B1	ENSG00000143153.12_3	1	169074935	169101960	0.0322	0.0172	0.049
NME7	ENSG00000143156.13_4	1	169101769	169337205	0.0362	0.0288	0.0632
CCDC181	ENSG00000117477.12_3	1	169364108	169429907	0.0312	0.0168	0.0236
SLC19A2	ENSG00000117479.13_4	1	169433147	169455241	0.0544	0.044	0.019
F5	ENSG00000198734.10_2	1	169483404	169555826	0.0084	0.0182	0.0152
SELP	ENSG00000174175.16_6	1	169558087	169599431	0.0702	0.0404	0.0096
C1orf112	ENSG00000000460.16_5	1	169631245	169823221	0.0242	0.0166	0.0286
SELL	ENSG00000188404.8_2	1	169659808	169680839	0.0182	0.017	0.0054
SELE	ENSG00000007908.15_4	1	169691782	169733846	0.0204	0.0558	0.0496
SCYL3	ENSG00000000457.13_3	1	169818772	169863408	0.0114	0.0182	0.0602
KIFAP3	ENSG00000075945.12_2	1	169890467	170054349	0.0256	0.0284	0.0164
GORAB	ENSG00000120370.12_4	1	170501270	170522587	0.0714	0.0494	0.0224
PRRX1	ENSG00000116132.11_3	1	170631869	170708560	0.0118	0.0214	0.0156
MROH9	ENSG00000117501.14_5	1	170904612	171033906	0.0096	0.0458	0.0158
FMO3	ENSG00000007933.12_3	1	171060018	171086959	0.0208	0.0218	0.0148
FMO2	ENSG00000094963.13_2	1	171154347	171180369	0.0194	0.0134	0.0086
FMO1	ENSG00000010932.16_2	1	171217610	171255117	0.011	0.0598	0.0258
FMO4	ENSG00000076258.9_2	1	171283347	171311223	0.1414	0.0162	0.0416
PRRC2C	ENSG00000117523.16_4	1	171454690	171562650	0.0096	0.0188	0.0208
MYOCOS	ENSG00000283683.1_5	1	171569761	171607939	0.013	0.0146	0.0152
MYOC	ENSG00000034971.16_3	1	171604557	171621823	0.018	0.0238	0.017
VAMP4	ENSG00000117533.14_2	1	171669300	171711387	0.0312	0.0492	0.0352
METTL13	ENSG00000010165.19_3	1	171750804	171783163	0.0334	0.017	0.0224
DNM3	ENSG00000197959.13_4	1	171810638	172387606	0.0266	0.0128	0.06
PIGC	ENSG00000135845.9_2	1	172339329	172413226	0.0108	0.0114	0.062
C1orf105	ENSG00000180999.10_3	1	172389828	172437971	0.0376	0.0162	0.0146
TNFSF18	ENSG00000120337.8_2	1	173009100	173020103	0.0272	0.0302	0.0232
TNFSF4	ENSG00000117586.10_3	1	173152873	173176452	0.0244	0.0354	0.0058
SLC9C2	ENSG00000162753.12_3	1	173469603	173572233	0.105	0.0146	0.0146
AL139142.2	ENSG00000285777.1_1	1	173565199	173638976	0.0336	0.03	0.0264
ANKRD45	ENSG00000183831.6_3	1	173578700	173639001	0.0356	0.032	0.0268
KLHL20	ENSG00000076321.10_3	1	173684080	173755840	0.0842	0.0042	0.0104
RC3H1	ENSG00000135870.11_5	1	173900352	173991435	0.0298	0.0068	0.0262
RABGAP1L	ENSG00000152061.23_4	1	174128548	174964445	0.038	0.0136	0.0224
MRPS14	ENSG00000120333.4_2	1	174979925	174992561	0.1038	0.051	0.029
TNN	ENSG00000120332.15_2	1	175036994	175117202	0.117	0.0384	0.0126
KIAA0040	ENSG00000235750.9_2	1	175126123	175162135	0.0692	0.0722	0.0612
TNR	ENSG00000116147.16_3	1	175284330	175712906	0.0126	0.0106	0.1168
COP1	ENSG00000143207.20_5	1	175913967	176176629	0.0706	0.021	0.0122
PAPPA2	ENSG00000116183.10_2	1	176432307	176814741	0.1128	0.173	0.1182
ASTN1	ENSG00000152092.15_3	1	176826438	177134109	0.0828	0.0136	0.0128
BRINP2	ENSG00000198797.6_2	1	177140633	177251558	0.0026	0.0066	0.0022
SEC16B	ENSG00000120341.18_5	1	177893091	177953438	0.0892	0.0556	0.0704
RASAL2	ENSG00000075391.16_4	1	178063276	178453282	0.013	0.0142	0.0674
TEX35	ENSG00000240021.9_6	1	178482212	178517737	0.0166	0.0728	0.136
C1ORF220	ENSG00000184909.8	1	178511950	178517579	0.0138	0.0798	0.0132
RALGPS2	ENSG00000116191.17_4	1	178694282	178890976	0.0158	0.0226	0.0078
ANGPTL1	ENSG00000116194.12_3	1	178818840	178840187	0.0168	0.0124	0.0232
FAM20B	ENSG00000116199.11_2	1	178994939	179045697	0.1796	0.034	0.0096
TOR3A	ENSG00000186283.13_3	1	179050512	179067158	0.0298	0.0194	0.0262
ABL2	ENSG00000143322.19_3	1	179068462	179198819	0.0214	0.0568	0.063
SOAT1	ENSG00000057252.12_2	1	179262849	179327815	0.146	0.0458	0.0118
AXDND1	ENSG00000162779.21_5	1	179334855	179523870	0.0782	0.0296	0.0356
NPHS2	ENSG00000116218.12_2	1	179519674	179545087	0.072	0.0218	0.0132
TDRD5	ENSG00000162782.15_4	1	179560748	179660407	0.0084	0.0196	0.0154
FAM163A	ENSG00000143340.6_2	1	179712298	179785333	0.0276	0.0562	0.018
TOR1AIP1	ENSG00000143337.18_5	1	179851177	179894135	0.118	0.2414	0.1444
CEP350	ENSG00000135837.15_5	1	179923873	180084015	0.0178	0.0238	0.1014
QSOX1	ENSG00000116260.16_2	1	180123969	180173165	0.0194	0.0284	0.0132
LHX4	ENSG00000121454.5_2	1	180199421	180248117	0.098	0.1468	0.0616
ACBD6	ENSG00000230124.7_4	1	180238788	180472089	0.009	0.0082	0.014
XPR1	ENSG00000143324.13_3	1	180601140	180859387	0.0106	0.0132	0.0264
KIAA1614	ENSG00000135835.11_3	1	180882290	180920750	0.0144	0.0216	0.0756
STX6	ENSG00000135823.13_3	1	180941848	180992257	0.0306	0.0104	0.0202
MR1	ENSG00000153029.14_2	1	181002561	181031074	0.0436	0.0226	0.0144
CACNA1E	ENSG00000198216.11_4	1	181286826	181777219	0.0108	0.0238	0.0088
ZNF648	ENSG00000179930.5_2	1	182023705	182030847	0.0166	0.0488	0.069
GLUL	ENSG00000135821.18_4	1	182350839	182361341	0.1706	0.033	0.0476
TEDDM1	ENSG00000203730.2_2	1	182367252	182369751	0.052	0.2026	0.0762
RGSL1	ENSG00000121446.19_4	1	182378327	182529734	0.0182	0.0154	0.1614
RGS8	ENSG00000135824.12_3	1	182610951	182653711	0.0256	0.023	0.0134
NPL	ENSG00000135838.13_2	1	182758428	182799519	0.014	0.0174	0.0194
DHX9	ENSG00000135829.16_2	1	182808504	182856886	0.0596	0.0272	0.0118
LAMC1	ENSG00000135862.5_2	1	182992595	183114727	0.017	0.0134	0.0188
LAMC2	ENSG00000058085.14_3	1	183155373	183214035	0.011	0.0608	0.0108
NMNAT2	ENSG00000157064.10_2	1	183217372	183387737	0.0788	0.0284	0.0162
SMG7	ENSG00000116698.21_4	1	183441351	183567381	0.0392	0.0182	0.1842
RGL1	ENSG00000143344.15_3	1	183605220	183897665	0.0306	0.0152	0.0394
APOBEC4	ENSG00000173627.7_2	1	183615539	183622451	0.0224	0.0302	0.0928
COLGALT2	ENSG00000198756.11_3	1	183898988	184006863	0.0196	0.0118	0.136
C1orf21	ENSG00000116667.13_4	1	184356192	184598154	0.0246	0.013	0.0486
EDEM3	ENSG00000116406.18_3	1	184659365	184724047	0.015	0.0462	0.0146
FAM129A	ENSG00000135842.16_2	1	184759858	184943682	0.0098	0.0492	0.1992
TRMT1L	ENSG00000121486.11_3	1	185087230	185126204	0.0944	0.053	0.0196
SWT1	ENSG00000116668.12_5	1	185126212	185260897	0.1078	0.265	0.0144
HMCN1	ENSG00000143341.11_2	1	185703683	186160081	0.0186	0.0126	0.1734
PRG4	ENSG00000116690.12_5	1	186265411	186283694	0.0198	0.018	0.0174
TPR	ENSG00000047410.13_2	1	186280784	186344825	0.0142	0.01	0.0158
PDC	ENSG00000116703.13_2	1	186412698	186430254	0.0372	0.0194	0.0172
PLA2G4A	ENSG00000116711.9_2	1	186798085	186958113	0.1542	0.0326	0.022
BRINP3	ENSG00000162670.10_3	1	190066792	190447534	0.0178	0.0164	0.013
RGS21	ENSG00000253148.1_2	1	192286122	192336415	0.0162	0.0074	0.0116
RGS13	ENSG00000127074.14_2	1	192605268	192629436	0.0112	0.0502	0.0152
CDC73	ENSG00000134371.12_5	1	193090930	193223945	0.0504	0.013	0.0152
KCNT2	ENSG00000162687.17_4	1	196194909	196578355	0.0252	0.0864	0.054
CFH	ENSG00000000971.15_2	1	196621008	196716634	0.0136	0.0202	0.064
F13B	ENSG00000143278.4_3	1	197007871	197036397	0.0268	0.0126	0.0404
ASPM	ENSG00000066279.17_3	1	197053258	197115824	0.037	0.051	0.0308
ZBTB41	ENSG00000177888.7_2	1	197122810	197169672	0.0786	0.0166	0.0096
CRB1	ENSG00000134376.15_4	1	197237334	197447585	0.03	0.0258	0.0218
DENND1B	ENSG00000213047.12_3	1	197473878	197744826	0.0138	0.0186	0.0552
NEK7	ENSG00000151414.14_2	1	198126093	198291550	0.018	0.0224	0.0186
PTPRC	ENSG00000081237.19_4	1	198607587	198726605	0.0106	0.0508	0.2348
NR5A2	ENSG00000116833.13_3	1	199996730	200146552	0.0698	0.0136	0.017
KIF14	ENSG00000118193.11_2	1	200520625	200589862	0.0124	0.0172	0.0298
DDX59	ENSG00000118197.13_5	1	200593024	200639097	0.0608	0.0116	0.0592
CAMSAP2	ENSG00000118200.14_3	1	200708686	200829832	0.0146	0.0132	0.022
INAVA	ENSG00000163362.10_6	1	200860176	200884863	0.0228	0.0164	0.032
KIF21B	ENSG00000116852.14_3	1	200938518	200992828	0.044	0.0244	0.0604
CACNA1S	ENSG00000081248.10_2	1	201008640	201081694	0.0256	0.0132	0.0118
ASCL5	ENSG00000232237.3_2	1	201083081	201096312	0.0366	0.0482	0.0184
TMEM9	ENSG00000116857.16_3	1	201103900	201140702	0.22	0.2692	0.0204
IGFN1	ENSG00000163395.16_3	1	201159953	201198080	0.0148	0.0128	0.2266
PKP1	ENSG00000081277.12_3	1	201252580	201302121	0.0194	0.0194	0.025
TNNT2	ENSG00000118194.18_4	1	201328136	201346890	0.0182	0.0204	0.0128
LAD1	ENSG00000159166.13_4	1	201342372	201369043	0.031	0.0146	0.017
TNNI1	ENSG00000159173.18_3	1	201372896	201398994	0.027	0.0232	0.0148
NAV1	ENSG00000134369.15_4	1	201592013	201796097	0.0594	0.067	0.0406
IPO9	ENSG00000198700.9_2	1	201798269	201853422	0.0274	0.0176	0.044
SHISA4	ENSG00000198892.6_2	1	201857808	201861434	0.0792	0.0292	0.0202
LMOD1	ENSG00000163431.12_3	1	201865580	201915716	0.0962	0.0092	0.0522
TIMM17A	ENSG00000134375.10_2	1	201924619	201939789	0.0454	0.0136	0.011
RNPEP	ENSG00000176393.10_4	1	201951500	201975275	0.0276	0.1114	0.0694
GPR37L1	ENSG00000170075.8_2	1	202091986	202102720	0.0332	0.0054	0.0256
PTPN7	ENSG00000143851.15_4	1	202116141	202130716	0.0888	0.1288	0.092
LGR6	ENSG00000133067.17_4	1	202163029	202288909	0.0384	0.037	0.0238
PPP1R12B	ENSG00000077157.21_5	1	202317827	202561834	0.0144	0.0166	0.021
SYT2	ENSG00000143858.11_2	1	202559724	202679545	0.1024	0.1024	0.0112
KDM5B	ENSG00000117139.17_4	1	202693623	202778598	0.0598	0.0134	0.1098
KLHL12	ENSG00000117153.15_3	1	202860228	202897764	0.0158	0.037	0.039
ADIPOR1	ENSG00000159346.12_2	1	202909951	202927700	0.1444	0.0514	0.0148
TMEM183A	ENSG00000163444.11_2	1	202976514	202993976	0.0132	0.0134	0.0198
PPFIA4	ENSG00000143847.15_3	1	202995626	203047868	0.0252	0.0176	0.0252
ADORA1	ENSG00000163485.16_2	1	203059782	203136533	0.011	0.017	0.0258
MYBPH	ENSG00000133055.8_3	1	203136939	203144941	0.0092	0.0256	0.0726
CHI3L1	ENSG00000133048.12_2	1	203148059	203155877	0.0356	0.015	0.0522
CHIT1	ENSG00000133063.15_2	1	203181955	203242769	0.0206	0.0236	0.2276
FMOD	ENSG00000122176.11_3	1	203309756	203320886	0.0134	0.0106	0.0574
PRELP	ENSG00000188783.5_2	1	203444956	203460480	0.0182	0.0142	0.0114
ATP2B4	ENSG00000058668.14_4	1	203595689	203713209	0.0148	0.0196	0.0768
ZC3H11A	ENSG00000058673.16_4	1	203764782	203824127	0.0088	0.043	0.0294
ZBED6	ENSG00000257315.2_4	1	203764842	203824127	0.0068	0.0474	0.0314
SOX13	ENSG00000143842.14_4	1	204042243	204096871	0.0152	0.0274	0.0156
ETNK2	ENSG00000143845.14_3	1	204100190	204121131	0.1336	0.2204	0.0168
REN	ENSG00000143839.14_3	1	204123947	204159452	0.0284	0.0234	0.016
KISS1	ENSG00000170498.8_2	1	204159469	204165614	0.0202	0.0174	0.0152
PLEKHA6	ENSG00000143850.14_5	1	204187979	204346793	0.1172	0.0164	0.014
PIK3C2B	ENSG00000133056.13_3	1	204391756	204463852	0.0316	0.0324	0.0486
LRRN2	ENSG00000170382.11_2	1	204586298	204654861	0.0354	0.029	0.015
NFASC	ENSG00000163531.15_5	1	204797779	204991950	0.0106	0.0316	0.013
CNTN2	ENSG00000184144.11_3	1	205012065	205047412	0.035	0.0226	0.0098
DSTYK	ENSG00000133059.16_2	1	205111633	205180694	0.0284	0.047	0.0198
TMCC2	ENSG00000133069.16_5	1	205197304	205254760	0.0314	0.03	0.031
NUAK2	ENSG00000163545.8_2	1	205271187	205290919	0.0134	0.0528	0.0106
KLHDC8A	ENSG00000162873.14_4	1	205305193	205326218	0.0134	0.0622	0.0128
LEMD1	ENSG00000186007.9_4	1	205350506	205426219	0.007	0.0152	0.0112
CDK18	ENSG00000117266.15_5	1	205473723	205501921	0.021	0.0122	0.053
MFSD4A	ENSG00000174514.12_3	1	205538013	205572046	0.0166	0.032	0.0334
SLC45A3	ENSG00000158715.5_2	1	205626979	205649587	0.0258	0.0144	0.0114
SLC41A1	ENSG00000133065.10_2	1	205758221	205782876	0.2834	0.0588	0.0314
PM20D1	ENSG00000162877.12_2	1	205797150	205819260	0.1054	0.0724	0.0092
SLC26A9	ENSG00000174502.18_3	1	205882176	205912588	0.1064	0.0092	0.068
RHEX	ENSG00000263961.7_3	1	206238872	206288647	0.0404	0.0748	0.0344
CTSE	ENSG00000196188.10_2	1	206317459	206332104	0.0238	0.011	0.016
SRGAP2	ENSG00000163486.8	1	206516200	206637783	0.087	0.026	0.06
IKBKE	ENSG00000263528.7_2	1	206643819	206670222	0.054	0.013	0.0658
RASSF5	ENSG00000266094.7_3	1	206680863	206762780	0.02	0.0122	0.0466
EIF2D	ENSG00000143486.15_5	1	206744620	206785816	0.0216	0.0584	0.1604
DYRK3	ENSG00000143479.16_4	1	206808881	206857764	0.3446	0.1132	0.0086
MAPKAPK2	ENSG00000162889.10_4	1	206858289	206907628	0.1986	0.0476	0.1364
IL19	ENSG00000142224.15_4	1	206972215	207016326	0.0478	0.0588	0.1602
IL24	ENSG00000162892.15_3	1	207070788	207077484	0.0412	0.0126	0.0224
FCMR	ENSG00000162894.11_4	1	207077731	207096592	0.09	0.0124	0.0214
PIGR	ENSG00000162896.5_2	1	207101863	207119811	0.0176	0.0204	0.0184
FCAMR	ENSG00000162897.14_3	1	207131310	207143970	0.0216	0.0356	0.0174
C4BPB	ENSG00000123843.12_4	1	207262187	207273338	0.0098	0.0114	0.0148
C4BPA	ENSG00000123838.10_3	1	207277607	207318317	0.0164	0.0128	0.0144
CD55	ENSG00000196352.15_5	1	207494721	207560149	0.0174	0.0144	0.0326
CR2	ENSG00000117322.17_4	1	207627575	207663240	0.0122	0.0294	0.027
CR1	ENSG00000203710.11_4	1	207669492	207815110	0.0514	0.0206	0.0862
CR1L	ENSG00000197721.16_3	1	207818458	207911761	0.0606	0.1118	0.0562
CD46	ENSG00000117335.19_3	1	207925402	207968858	0.0164	0.0302	0.043
CD34	ENSG00000174059.16_5	1	208054317	208084747	0.016	0.0434	0.0724
PLXNA2	ENSG00000076356.6_2	1	208195587	208417665	0.0478	0.0328	0.0112
CAMK1G	ENSG00000008118.9_3	1	209757062	209787283	0.045	0.024	0.0106
LAMB3	ENSG00000196878.14_3	1	209788215	209825811	0.0148	0.0082	0.0148
G0S2	ENSG00000123689.5_2	1	209848765	209849733	0.0342	0.0392	0.2386
HSD11B1	ENSG00000117594.9_3	1	209859523	209908295	0.0102	0.0176	0.0266
TRAF3IP3	ENSG00000009790.14_5	1	209929377	209955665	0.0274	0.0136	0.0132
C1orf74	ENSG00000162757.4_2	1	209952553	209957904	0.0358	0.1254	0.0104
UTP25	ENSG00000117597.17_4	1	210001352	210030910	0.03	0.122	0.0204
SYT14	ENSG00000143469.18_5	1	210111519	210344734	0.1542	0.0134	0.0418
SERTAD4	ENSG00000082497.11_2	1	210406144	210419976	0.0314	0.0202	0.0182
HHAT	ENSG00000054392.12_4	1	210501596	210849638	0.0154	0.048	0.0098
KCNH1	ENSG00000143473.12_5	1	210850165	211307522	0.026	0.1502	0.0682
AL590132.1	ENSG00000284299.1_4	1	211031467	211307488	0.0384	0.056	0.0176
AC092017.3	ENSG00000283952.1_4	1	211256214	211361875	0.0688	0.0188	0.0144
RCOR3	ENSG00000117625.13_4	1	211431719	211489727	0.0184	0.0184	0.094
RD3	ENSG00000198570.5_2	1	211649864	211666259	0.0398	0.0166	0.052
NEK2	ENSG00000117650.12_2	1	211831999	211848972	0.0142	0.009	0.0376
LPGAT1	ENSG00000123684.12_2	1	211916799	212004114	0.0034	0.025	0.0046
PPP2R5A	ENSG00000066027.11_3	1	212458879	212535205	0.0306	0.1268	0.0272
TMEM206	ENSG00000065600.12_3	1	212537273	212588243	0.0096	0.0064	0.0118
NENF	ENSG00000117691.9_2	1	212606229	212619721	0.0684	0.0266	0.2392
ATF3	ENSG00000162772.16_5	1	212738676	212794119	0.0704	0.026	0.2002
FAM71A	ENSG00000162771.7_3	1	212797816	212800120	0.0144	0.0222	0.015
NSL1	ENSG00000117697.14_2	1	212899495	212965124	0.0092	0.0444	0.019
FLVCR1	ENSG00000162769.12_2	1	213031597	213072705	0.0404	0.029	0.0436
VASH2	ENSG00000143494.15_5	1	213123862	213165379	0.0264	0.0198	0.0164
RPS6KC1	ENSG00000136643.11_3	1	213224575	213448116	0.0372	0.0364	0.0592
SMYD2	ENSG00000143499.13_2	1	214454445	214510474	0.057	0.0416	0.0268
PTPN14	ENSG00000152104.11_3	1	214522039	214725792	0.0368	0.0154	0.0124
CENPF	ENSG00000117724.12_2	1	214776538	214837931	0.0052	0.0164	0.0164
KCNK2	ENSG00000082482.13_5	1	215179118	215410436	0.0184	0.0182	0.0188
USH2A	ENSG00000042781.12_3	1	215796236	216596738	0.088	0.0154	0.0092
ESRRG	ENSG00000196482.16_4	1	216676588	217311097	0.0256	0.0144	0.0144
GPATCH2	ENSG00000092978.10_2	1	217600334	217804424	0.0592	0.0122	0.0134
SPATA17	ENSG00000162814.10_2	1	217804666	218045038	0.0142	0.1996	0.0152
TGFB2	ENSG00000092969.11_3	1	218519577	218617961	0.0238	0.0232	0.0258
LYPLAL1	ENSG00000143353.11_2	1	219347186	219386207	0.047	0.0458	0.198
SLC30A10	ENSG00000196660.10_2	1	219858769	220131989	0.0154	0.0254	0.0446
EPRS	ENSG00000136628.17_2	1	220141943	220220000	0.0048	0.0152	0.0566
IARS2	ENSG00000067704.9_2	1	220267444	220321383	0.0108	0.0106	0.0498
RAB3GAP2	ENSG00000118873.15_3	1	220321635	220445796	0.005	0.0122	0.011
C1orf115	ENSG00000162817.6_2	1	220863187	220872499	0.0114	0.0114	0.072
02-Mar	ENSG00000117791.15_2	1	220921567	220958157	0.0174	0.032	0.148
01-Mar	ENSG00000186205.12_4	1	220960101	220992999	0.017	0.0146	0.0256
HLX	ENSG00000136630.12_3	1	221052742	221058401	0.0134	0.0296	0.0196
DUSP10	ENSG00000143507.17_2	1	221874766	221915518	0.0758	0.1964	0.0162
HHIPL2	ENSG00000143512.12_2	1	222695600	222721445	0.0132	0.02	0.0426
TAF1A	ENSG00000143498.17_2	1	222731244	222763275	0.0132	0.0224	0.0206
MIA3	ENSG00000154305.16_5	1	222791428	222841354	0.0118	0.0192	0.0136
AIDA	ENSG00000186063.12_2	1	222841355	222886552	0.0148	0.0172	0.0162
BROX	ENSG00000162819.11_3	1	222885895	222908538	0.0202	0.025	0.0292
FAM177B	ENSG00000197520.10_2	1	222910549	222924147	0.0054	0.0062	0.0106
DISP1	ENSG00000154309.8_3	1	223045613	223179337	0.0112	0.0158	0.0086
TLR5	ENSG00000187554.12_3	1	223282748	223316624	0.0208	0.0512	0.1076
SUSD4	ENSG00000143502.14_3	1	223394161	223537544	0.0176	0.01	0.0418
CCDC185	ENSG00000178395.6_2	1	223566759	223568812	0.0242	0.06	0.0268
CAPN8	ENSG00000203697.11_3	1	223711349	223853436	0.0332	0.044	0.0162
CAPN2	ENSG00000162909.17_2	1	223889295	223963720	0.0264	0.0126	0.0084
TP53BP2	ENSG00000143514.16_2	1	223967601	224033674	0.0048	0.0072	0.0074
FBXO28	ENSG00000143756.11_2	1	224301789	224349749	0.2334	0.1244	0.2022
NVL	ENSG00000143748.17_4	1	224415036	224518089	0.0172	0.0244	0.0262
CNIH3	ENSG00000143786.7_3	1	224622362	224928251	0.0426	0.0536	0.0098
DNAH14	ENSG00000185842.15_2	1	225083964	225586994	0.3088	0.0366	0.0178
LBR	ENSG00000143815.14_4	1	225589204	225616627	0.0102	0.062	0.015
ENAH	ENSG00000154380.17_4	1	225674537	225840844	0.058	0.0136	0.0148
SRP9	ENSG00000143742.12_3	1	225965515	225978168	0.2104	0.1078	0.0218
EPHX1	ENSG00000143819.12_4	1	225997794	226033264	0.014	0.0816	0.0302
TMEM63A	ENSG00000196187.11_4	1	226033237	226070069	0.0792	0.0688	0.015
LEFTY1	ENSG00000243709.1_3	1	226073982	226099082	0.0578	0.0156	0.0144
AL117348.2	ENSG00000255835.1_6	1	226074396	226111978	0.0672	0.0172	0.0148
ACBD3	ENSG00000182827.8_2	1	226332380	226374431	0.0746	0.1416	0.0376
STUM	ENSG00000203685.9_5	1	226736501	226796915	0.03	0.1212	0.014
ITPKB	ENSG00000143772.9_3	1	226819391	226927024	0.01	0.027	0.0204
PSEN2	ENSG00000143801.16_5	1	227057885	227083806	0.0304	0.0656	0.0204
COQ8A	ENSG00000163050.16_4	1	227085237	227175246	0.0148	0.0184	0.0138
CDC42BPA	ENSG00000143776.18_4	1	227177566	227506175	0.0596	0.0306	0.07
ZNF678	ENSG00000181450.17_3	1	227751244	227865144	0.013	0.0232	0.0352
SNAP47	ENSG00000143740.14_5	1	227916240	227968932	0.0526	0.1298	0.0138
PRSS38	ENSG00000185888.5_2	1	228003394	228034171	0.0484	0.04	0.0324
WNT3A	ENSG00000154342.5_2	1	228194752	228248961	0.0296	0.0428	0.0108
GUK1	ENSG00000143774.16_3	1	228327663	228336685	0.0456	0.01	0.0558
IBA57	ENSG00000181873.12_2	1	228353516	228369958	0.007	0.0152	0.0166
OBSCN	ENSG00000154358.20_3	1	228395831	228566575	0.0442	0.019	0.0928
TRIM11	ENSG00000154370.15_3	1	228581374	228594541	0.102	0.038	0.012
RHOU	ENSG00000116574.5_2	1	228870824	228882416	0.0208	0.0478	0.016
RAB4A	ENSG00000168118.11_3	1	229406809	229441641	0.0168	0.012	0.0134
CCSAP	ENSG00000154429.10_2	1	229456752	229479041	0.0404	0.0156	0.048
NUP133	ENSG00000069248.11_2	1	229576007	229644088	0.0362	0.0396	0.0116
ABCB10	ENSG00000135776.4_2	1	229652329	229694442	0.0244	0.0306	0.028
TAF5L	ENSG00000135801.9_2	1	229728858	229761794	0.035	0.0808	0.0198
URB2	ENSG00000135763.9_2	1	229761981	229795946	0.0212	0.015	0.0242
GALNT2	ENSG00000143641.9_2	1	230193737	230417870	0.0836	0.026	0.0236
PGBD5	ENSG00000177614.10_4	1	230450228	230562117	0.141	0.0858	0.0458
COG2	ENSG00000135775.13_3	1	230778235	230829728	0.05	0.017	0.0176
AGT	ENSG00000135744.7_3	1	230838269	230850043	0.083	0.0306	0.1222
CAPN9	ENSG00000135773.12_2	1	230883130	230937749	0.012	0.0432	0.019
C1orf198	ENSG00000119280.16_3	1	230972865	231005335	0.0198	0.0516	0.0354
TTC13	ENSG00000143643.12_3	1	231041989	231114621	0.0122	0.0604	0.0106
ARV1	ENSG00000173409.13_3	1	231114727	231136341	0.01	0.1464	0.0166
FAM89A	ENSG00000182118.7_3	1	231154704	231175992	0.0122	0.0362	0.042
TRIM67	ENSG00000119283.15_3	1	231297858	231357302	0.021	0.0574	0.0108
C1orf131	ENSG00000143633.12_4	1	231359509	231376933	0.093	0.0326	0.027
GNPAT	ENSG00000116906.12_4	1	231376953	231413719	0.041	0.008	0.013
EGLN1	ENSG00000135766.8_2	1	231499497	231560790	0.0562	0.0142	0.0278
TSNAX-DISC1	ENSG00000270106.6_5	1	231664399	231954990	0.0654	0.0218	0.1756
DISC1	ENSG00000162946.22_5	1	231762561	232177018	0.1774	0.2794	0.015
SIPA1L2	ENSG00000116991.10_2	1	232533711	232697304	0.0302	0.0286	0.1252
PCNX2	ENSG00000135749.18_6	1	233119181	233431459	0.0424	0.0124	0.0214
MAP3K21	ENSG00000143674.10_4	1	233463514	233520894	0.0514	0.162	0.0936
KCNK1	ENSG00000135750.14_2	1	233749750	233808258	0.0426	0.0258	0.0226
SLC35F3	ENSG00000183780.12_3	1	234040679	234460262	0.0398	0.074	0.0108
TARBP1	ENSG00000059588.9_2	1	234527059	234614849	0.0218	0.0134	0.0206
RBM34	ENSG00000188739.14_3	1	235294498	235324772	0.1018	0.0054	0.0218
ARID4B	ENSG00000054267.21_3	1	235294949	235491534	0.0256	0.0396	0.0104
GGPS1	ENSG00000152904.11_5	1	235490665	235507847	0.0096	0.0164	0.0162
TBCE	ENSG00000285053.1_2	1	235491885	235612267	0.007	0.0104	0.012
TBCE	ENSG00000284770.1_2	1	235530675	235615756	0.019	0.0156	0.0104
GNG4	ENSG00000168243.10_2	1	235710987	235814054	0.0138	0.012	0.0112
LYST	ENSG00000143669.13_3	1	235824341	236046940	0.016	0.011	0.0278
NID1	ENSG00000116962.14_2	1	236139130	236228462	0.011	0.0972	0.0204
GPR137B	ENSG00000077585.13_4	1	236305805	236385165	0.149	0.1948	0.0262
ERO1B	ENSG00000086619.13_2	1	236378855	236445285	0.0852	0.0074	0.066
EDARADD	ENSG00000186197.14_4	1	236511557	236666215	0.0506	0.0146	0.0118
LGALS8	ENSG00000116977.18_3	1	236681300	236716281	0.0416	0.011	0.0196
HEATR1	ENSG00000119285.10_3	1	236712305	236767804	0.0128	0.0092	0.0588
ACTN2	ENSG00000077522.12_2	1	236849754	236927931	0.1104	0.0656	0.1012
MTR	ENSG00000116984.12_4	1	236958581	237067281	0.022	0.0486	0.0168
RYR2	ENSG00000198626.15_2	1	237205505	237997288	0.0294	0.0326	0.0242
ZP4	ENSG00000116996.9_2	1	238041164	238054222	0.035	0.0262	0.0158
CHRM3	ENSG00000133019.11_3	1	239549865	240078752	0.089	0.0202	0.0172
FMN2	ENSG00000155816.19_3	1	240177648	240638489	0.1326	0.308	0.023
AL646016.1	ENSG00000268365.1	1	240629183	240643504	0.0196	0.0156	0.0294
GREM2	ENSG00000180875.4_3	1	240652873	240775449	0.0244	0.0486	0.0162
RGS7	ENSG00000182901.16_4	1	240938815	241520530	0.0086	0.029	0.0146
KMO	ENSG00000117009.11_2	1	241695434	241758944	0.0492	0.0132	0.0228
OPN3	ENSG00000054277.13_3	1	241753404	241840678	0.0676	0.0482	0.0708
CHML	ENSG00000203668.2_4	1	241792155	241803556	0.0614	0.0148	0.0082
WDR64	ENSG00000162843.17_3	1	241815580	241965435	0.0148	0.033	0.0858
EXO1	ENSG00000174371.16_3	1	242011269	242058450	0.0158	0.0152	0.0166
PLD5	ENSG00000180287.16_3	1	242246288	242687998	0.2738	0.3238	0.0536
CEP170	ENSG00000143702.15_4	1	243287730	243418650	0.0602	0.0318	0.0632
SDCCAG8	ENSG00000054282.15_2	1	243419336	243663394	0.0408	0.1092	0.0592
AKT3	ENSG00000117020.16_3	1	243651535	244014381	0.0182	0.0144	0.0098
AL590483.1	ENSG00000268146.1	1	244227632	244231211	0.0682	0.0814	0.0298
C1orf100	ENSG00000173728.10_2	1	244515937	244552965	0.065	0.059	0.0188
ADSS	ENSG00000035687.9_3	1	244571796	244615436	0.0252	0.0192	0.0192
CATSPERE	ENSG00000179397.17_5	1	244617679	244804479	0.0178	0.0238	0.0908
DESI2	ENSG00000121644.18_2	1	244816237	244872335	0.0772	0.152	0.016
EFCAB2	ENSG00000203666.12_2	1	245133007	245290466	0.0602	0.0168	0.1864
KIF26B	ENSG00000162849.15_4	1	245318287	245872733	0.0384	0.0128	0.0426
SMYD3	ENSG00000185420.18_3	1	245912644	246670614	0.0458	0.0444	0.0518
TFB2M	ENSG00000162851.7_2	1	246703862	246729626	0.0748	0.0516	0.0142
CNST	ENSG00000162852.13_3	1	246729746	246831886	0.0296	0.024	0.0616
SCCPDH	ENSG00000143653.9_2	1	246887349	246931439	0.0162	0.0242	0.0128
AHCTF1	ENSG00000153207.15_4	1	247002400	247095269	0.019	0.0358	0.0122
ZNF670-ZNF695	ENSG00000135747.11_3	1	247108849	247242113	0.0224	0.0336	0.0082
ZNF695	ENSG00000197472.14_3	1	247108849	247171395	0.0122	0.026	0.021
ZNF670	ENSG00000277462.1_3	1	247200086	247242057	0.036	0.0224	0.0216
ZNF124	ENSG00000196418.12_4	1	247285277	247335318	0.0148	0.028	0.0174
ZNF496	ENSG00000162714.12_3	1	247460714	247495148	0.0242	0.0284	0.02
NLRP3	ENSG00000162711.17_3	1	247579458	247612410	0.0706	0.0158	0.1772
OR2B11	ENSG00000177535.8_4	1	247612420	247621407	0.0622	0.154	0.0262
GCSAML	ENSG00000169224.12_3	1	247670360	247740992	0.0554	0.0244	0.009
OR2C3	ENSG00000196242.9_4	1	247687979	247699742	0.089	0.0106	0.0314
GCSAML-AS1	ENSG00000284824.1_1	1	247687981	247695915	0.126	0.0414	0.0448
OR2G2	ENSG00000177489.1_2	1	247751662	247752615	0.0272	0.061	0.0168
OR2G3	ENSG00000177476.3_2	1	247768888	247769817	0.0544	0.0722	0.01
OR13G1	ENSG00000197437.4_4	1	247834114	247843041	0.0138	0.0234	0.017
OR6F1	ENSG00000169214.4_5	1	247874738	247879948	0.0108	0.0144	0.0132
AC118470.1	ENSG00000239395.2_6	1	247875115	247887066	0.0074	0.0086	0.0288
OR11L1	ENSG00000197591.3_2	1	248004230	248005198	0.0226	0.028	0.018
TRIM58	ENSG00000162722.8_2	1	248020501	248041507	0.033	0.0686	0.0572
OR2W3	ENSG00000238243.3_2	1	248058889	248059833	0.0168	0.0152	0.0136
OR2M5	ENSG00000162727.3_2	1	248308450	248309388	0.0506	0.2266	0.158
OR2T12	ENSG00000177201.2_4	1	248453441	248466726	0.0098	0.0128	0.0386
OR14C36	ENSG00000177174.1_2	1	248512077	248513015	0.018	0.0222	0.0256
OR2T6	ENSG00000198104.3_4	1	248539047	248555112	0.0226	0.0108	0.0276
OR2G6	ENSG00000188558.6_5	1	248671374	248690638	0.0086	0.0136	0.0772
OR14I1	ENSG00000189181.4_2	1	248844670	248845605	0.007	0.0196	0.147
LYPD8	ENSG00000259823.5_2	1	248881950	248903150	0.0074	0.015	0.068
SH3YL1	ENSG00000035115.21_3	2	217730	266398	0.074	0.012	0.0276
ALKAL2	ENSG00000189292.15_4	2	279558	288851	0.0112	0.0816	0.0174
SNTG2	ENSG00000172554.11_2	2	946554	1371385	0.0512	0.0542	0.0122
TPO	ENSG00000115705.21_3	2	1377838	1547483	0.043	0.0736	0.0166
PXDN	ENSG00000130508.10_3	2	1635659	1748624	0.0278	0.0672	0.0316
MYT1L	ENSG00000186487.19_5	2	1792885	2335436	0.079	0.0066	0.0576
EIPR1	ENSG00000032389.12_6	2	3192696	3381653	0.0436	0.044	0.0168
TRAPPC12	ENSG00000171853.15_4	2	3383446	3488865	0.0118	0.0762	0.0104
ADI1	ENSG00000182551.13_2	2	3501132	3523507	0.0862	0.0112	0.1482
COLEC11	ENSG00000118004.17_2	2	3642422	3692234	0.0112	0.0072	0.0328
ALLC	ENSG00000151360.9_2	2	3705785	3750261	0.0268	0.0286	0.0354
DCDC2C	ENSG00000214866.8_3	2	3751182	3895001	0.0244	0.0268	0.037
RSAD2	ENSG00000134321.11_2	2	7005937	7038370	0.1092	0.2914	0.0528
RNF144A	ENSG00000151692.14_2	2	7057523	7208417	0.3878	0.0508	0.011
KIDINS220	ENSG00000134313.15_4	2	8861211	8977760	0.0134	0.0126	0.0894
MBOAT2	ENSG00000143797.11_3	2	8992820	9143942	0.1152	0.0602	0.0406
ASAP2	ENSG00000151693.10_3	2	9346894	9545812	0.026	0.0082	0.0694
IAH1	ENSG00000134330.18_3	2	9613787	9636672	0.0176	0.0374	0.0494
ADAM17	ENSG00000151694.13_3	2	9628615	9696861	0.1434	0.0488	0.0074
YWHAQ	ENSG00000134308.13_2	2	9724101	9771143	0.0232	0.0132	0.0142
TAF1B	ENSG00000115750.16_3	2	9983483	10074545	0.0148	0.0094	0.0874
GRHL1	ENSG00000134317.17_2	2	10091822	10142405	0.02	0.032	0.0168
KLF11	ENSG00000172059.10_2	2	10182976	10194963	0.012	0.0984	0.0184
CYS1	ENSG00000205795.4_2	2	10196907	10221071	0.0234	0.018	0.126
RRM2	ENSG00000171848.14_4	2	10260825	10271546	0.1094	0.0596	0.012
AC007240.1	ENSG00000284681.2_3	2	10262866	10339414	0.011	0.0316	0.0256
HPCAL1	ENSG00000115756.12_3	2	10443015	10567743	0.0456	0.0188	0.045
NOL10	ENSG00000115761.15_2	2	10710892	10830113	0.0228	0.0102	0.1198
ATP6V1C2	ENSG00000143882.11_5	2	10861226	10925236	0.0644	0.0118	0.051
PDIA6	ENSG00000143870.12_3	2	10923517	10978103	0.0384	0.0412	0.0098
PQLC3	ENSG00000162976.12_2	2	11295324	11319000	0.1026	0.0182	0.0256
ROCK2	ENSG00000134318.13_3	2	11319887	11488456	0.0182	0.0138	0.0152
GREB1	ENSG00000196208.13_2	2	11622467	11782914	0.0306	0.037	0.0292
LPIN1	ENSG00000134324.11_4	2	11817721	11967535	0.0156	0.016	0.1808
NBAS	ENSG00000151779.12_3	2	15307033	15701454	0.0174	0.0126	0.0202
DDX1	ENSG00000079785.14_3	2	15731302	15771235	0.0142	0.046	0.0762
FAM49A	ENSG00000197872.11_3	2	16730727	16847599	0.021	0.0192	0.0066
RAD51AP2	ENSG00000214842.5_2	2	17691851	17699706	0.0778	0.0712	0.0298
VSNL1	ENSG00000163032.11_3	2	17720393	17838285	0.025	0.0578	0.0106
SMC6	ENSG00000163029.15_2	2	17845079	17981509	0.0134	0.0118	0.0362
GEN1	ENSG00000178295.14_3	2	17935125	17970208	0.012	0.009	0.024
MSGN1	ENSG00000151379.3_2	2	17997763	17998368	0.0372	0.0904	0.041
KCNS3	ENSG00000170745.11_3	2	18059114	18542882	0.0102	0.0086	0.0148
NT5C1B-RDH14	ENSG00000250741.6_4	2	18736811	18770830	0.0768	0.0384	0.046
NT5C1B	ENSG00000185013.16_3	2	18744138	18770838	0.0776	0.039	0.0432
WDR35	ENSG00000118965.14_3	2	20110021	20189892	0.0138	0.0218	0.0378
MATN3	ENSG00000132031.12_2	2	20191872	20212455	0.0912	0.0554	0.0422
LAPTM4A	ENSG00000068697.6_2	2	20232411	20251789	0.0186	0.011	0.0236
PUM2	ENSG00000055917.15_4	2	20448452	20551995	0.0976	0.0266	0.0124
HS1BP3	ENSG00000118960.12_4	2	20760208	20850849	0.015	0.0278	0.0134
GDF7	ENSG00000143869.6_2	2	20866424	20879005	0.017	0.0472	0.0216
LDAH	ENSG00000118961.14_3	2	20883774	21022890	0.0098	0.0112	0.0058
APOB	ENSG00000084674.14_3	2	21224301	21266945	0.0292	0.0228	0.0174
KLHL29	ENSG00000119771.14_3	2	23608088	23931481	0.0136	0.0176	0.0254
ATAD2B	ENSG00000119778.14_3	2	23971534	24149984	0.0304	0.0842	0.0136
MFSD2B	ENSG00000205639.10_5	2	24232951	24286191	0.0258	0.0168	0.0076
WDCP	ENSG00000163026.11_6	2	24252210	24272445	0.0348	0.0224	0.0186
FAM228B	ENSG00000219626.8_5	2	24299396	24392509	0.0166	0.0178	0.0174
TP53I3	ENSG00000115129.13_2	2	24300303	24308731	0.0238	0.026	0.0312
AC008073.3	ENSG00000276087.2_6	2	24347236	24413305	0.0038	0.0042	0.0056
FAM228A	ENSG00000186453.12_5	2	24397938	24423718	0.0526	0.0128	0.0312
ITSN2	ENSG00000198399.14_5	2	24425733	24583583	0.0252	0.009	0.0132
NCOA1	ENSG00000084676.15_3	2	24714783	24993571	0.0176	0.025	0.1066
CENPO	ENSG00000138092.10_3	2	25016005	25045245	0.081	0.1	0.1602
ADCY3	ENSG00000138031.14_3	2	25042038	25142708	0.0478	0.0212	0.0188
DNAJC27	ENSG00000115137.11_3	2	25166505	25194963	0.0586	0.026	0.0768
EFR3B	ENSG00000084710.13_2	2	25264999	25382006	0.0274	0.015	0.0208
DNMT3A	ENSG00000119772.16_3	2	25450724	25565459	0.0566	0.0266	0.03
DTNB	ENSG00000138101.18_4	2	25600067	25896516	0.015	0.0402	0.0224
ASXL2	ENSG00000143970.16_3	2	25956622	26101385	0.0262	0.0948	0.0156
KIF3C	ENSG00000084731.14_3	2	26149465	26205618	0.0082	0.0166	0.0254
RAB10	ENSG00000084733.10_2	2	26256976	26360323	0.0162	0.0252	0.0684
GAREM2	ENSG00000157833.12_3	2	26395960	26412532	0.0152	0.0278	0.0178
HADHA	ENSG00000084754.11_4	2	26413504	26467594	0.0136	0.0354	0.0198
ADGRF3	ENSG00000173567.14_4	2	26531041	26569685	0.0824	0.0586	0.0876
SELENOI	ENSG00000138018.17_4	2	26531415	26618759	0.107	0.016	0.0594
DRC1	ENSG00000157856.11_3	2	26624784	26679579	0.0506	0.023	0.1616
OTOF	ENSG00000115155.17_3	2	26680071	26781566	0.0454	0.0192	0.025
C2orf70	ENSG00000173557.14_2	2	26785450	26802400	0.0366	0.0128	0.0232
CIB4	ENSG00000157884.10_2	2	26804070	26864236	0.0904	0.0142	0.0228
KCNK3	ENSG00000171303.6_2	2	26915558	26956288	0.015	0.0072	0.0294
SLC35F6	ENSG00000213699.8_3	2	26987152	27004099	0.0118	0.0148	0.071
CENPA	ENSG00000115163.14_3	2	26987157	27023935	0.0108	0.015	0.0816
DPYSL5	ENSG00000157851.16_2	2	27070615	27173219	0.016	0.006	0.0078
MAPRE3	ENSG00000084764.11_5	2	27193480	27250064	0.013	0.0154	0.0196
AGBL5	ENSG00000084693.15_3	2	27265232	27293490	0.0078	0.0262	0.0118
ABHD1	ENSG00000143994.13_3	2	27346657	27353680	0.0078	0.0114	0.0118
SLC5A6	ENSG00000138074.14_5	2	27422455	27435826	0.004	0.0282	0.0086
EIF2B4	ENSG00000115211.15_4	2	27587219	27593353	0.0136	0.0184	0.016
NRBP1	ENSG00000115216.13_3	2	27650657	27665126	0.017	0.021	0.006
IFT172	ENSG00000138002.14_3	2	27667238	27712656	0.0114	0.0326	0.0188
FNDC4	ENSG00000115226.9_2	2	27714750	27718112	0.0122	0.0182	0.021
GCKR	ENSG00000084734.8_3	2	27719709	27746551	0.0338	0.0756	0.073
C2orf16	ENSG00000221843.4_2	2	27760253	27805588	0.0132	0.0696	0.2208
ZNF512	ENSG00000243943.9_3	2	27805836	27846082	0.0132	0.0106	0.0278
MRPL33	ENSG00000243147.7_3	2	27994584	28210954	0.0084	0.0062	0.0576
RBKS	ENSG00000171174.14_2	2	28004231	28113965	0.015	0.0076	0.0514
BABAM2	ENSG00000158019.20_6	2	28112808	28561768	0.087	0.0452	0.0536
FOSL2	ENSG00000075426.11_3	2	28615315	28640179	0.0362	0.0152	0.0106
PLB1	ENSG00000163803.12_5	2	28680012	28866654	0.0516	0.0214	0.0116
PPP1CB	ENSG00000213639.9_4	2	28974506	29025806	0.0256	0.0076	0.0068
SPDYA	ENSG00000163806.15_3	2	29005383	29073477	0.066	0.0184	0.0174
WDR43	ENSG00000163811.11_3	2	29117509	29171088	0.0062	0.036	0.0096
TOGARAM2	ENSG00000189350.12_3	2	29179477	29284239	0.0214	0.025	0.0106
PCARE	ENSG00000179270.6_3	2	29283842	29297127	0.1552	0.007	0.0082
CLIP4	ENSG00000115295.19_3	2	29320571	29412509	0.153	0.2048	0.0228
ALK	ENSG00000171094.17_5	2	29415640	30144432	0.022	0.0124	0.0152
LBH	ENSG00000213626.12_3	2	30454235	30546596	0.0402	0.008	0.0362
LCLAT1	ENSG00000172954.13_4	2	30670092	30867091	0.0312	0.0422	0.0328
CAPN13	ENSG00000162949.16_3	2	30945637	31043408	0.2822	0.1374	0.0178
GALNT14	ENSG00000158089.14_2	2	31133333	31378068	0.0362	0.0158	0.0364
CAPN14	ENSG00000214711.9_2	2	31395922	31456724	0.0556	0.046	0.0338
EHD3	ENSG00000013016.15_3	2	31457203	31492313	0.0136	0.0556	0.0444
XDH	ENSG00000158125.9_2	2	31557187	31637581	0.1356	0.0172	0.0146
SRD5A2	ENSG00000277893.1_2	2	31747550	31806136	0.053	0.0094	0.0042
MEMO1	ENSG00000162959.13_3	2	32090129	32236299	0.0088	0.0582	0.1172
DPY30	ENSG00000162961.13_3	2	32092878	32264881	0.0134	0.0686	0.1014
SPAST	ENSG00000021574.12_3	2	32288616	32382706	0.0142	0.0216	0.0918
SLC30A6	ENSG00000152683.14_3	2	32390910	32449448	0.0126	0.0332	0.0112
BIRC6	ENSG00000115760.14_4	2	32582096	32843966	0.0398	0.0802	0.016
TTC27	ENSG00000018699.12_3	2	32853099	33046118	0.0054	0.0102	0.013
LTBP1	ENSG00000049323.15_4	2	33172039	33624576	0.0288	0.0134	0.0312
RASGRP3	ENSG00000152689.17_3	2	33661391	33789817	0.0176	0.0208	0.0492
FAM98A	ENSG00000119812.18_3	2	33808725	33824449	0.084	0.0664	0.0368
CRIM1	ENSG00000150938.9_2	2	36583069	36778278	0.0718	0.0142	0.0518
FEZ2	ENSG00000171055.14_4	2	36758948	36873230	0.0242	0.0176	0.0518
VIT	ENSG00000205221.12_2	2	36923833	37041935	0.1024	0.066	0.016
STRN	ENSG00000115808.11_2	2	37070783	37193615	0.014	0.0128	0.0198
HEATR5B	ENSG00000008869.11_2	2	37195526	37311485	0.0232	0.1444	0.0086
EIF2AK2	ENSG00000055332.17_4	2	37326353	37384208	0.017	0.0252	0.0406
SULT6B1	ENSG00000138068.10_3	2	37394963	37423741	0.0174	0.0132	0.1426
CEBPZOS	ENSG00000218739.9_3	2	37423631	37443336	0.0162	0.0138	0.0372
CEBPZ	ENSG00000115816.14_3	2	37428755	37458856	0.0134	0.0244	0.0206
PRKD3	ENSG00000115825.9_2	2	37477645	37551951	0.0406	0.012	0.0132
QPCT	ENSG00000115828.16_3	2	37569970	37600465	0.0344	0.0086	0.014
CDC42EP3	ENSG00000163171.7_2	2	37869025	37965611	0.009	0.0146	0.0206
RMDN2	ENSG00000115841.19_4	2	38150330	38294285	0.21	0.0408	0.012
CYP1B1	ENSG00000138061.11_3	2	38294116	38337044	0.0736	0.0114	0.0156
HNRNPLL	ENSG00000143889.15_5	2	38789120	38830728	0.0088	0.0676	0.0902
GALM	ENSG00000143891.16_3	2	38893052	38968379	0.0596	0.0122	0.0288
GEMIN6	ENSG00000152147.10_3	2	38978676	39012142	0.0118	0.0096	0.0108
DHX57	ENSG00000163214.20_4	2	39024871	39103075	0.0316	0.0132	0.0326
MORN2	ENSG00000188010.13_4	2	39103103	39156213	0.0138	0.1192	0.013
ARHGEF33	ENSG00000214694.11_4	2	39116982	39202590	0.0052	0.0128	0.0144
SOS1	ENSG00000115904.12_4	2	39208537	39351486	0.027	0.057	0.013
MAP4K3	ENSG00000011566.14_4	2	39476407	39664453	0.0108	0.0354	0.0458
THUMPD2	ENSG00000138050.14_2	2	39963200	40006407	0.019	0.012	0.0758
SLC8A1	ENSG00000183023.18_4	2	40324410	40838193	0.045	0.0748	0.0354
C2orf91	ENSG00000205086.7_5	2	42162508	42183946	0.0074	0.062	0.0574
EML4	ENSG00000143924.18_2	2	42396490	42559688	0.015	0.1426	0.0418
COX7A2L	ENSG00000115944.14_3	2	42560686	42652228	0.0124	0.0076	0.017
KCNG3	ENSG00000171126.7_4	2	42669157	42721237	0.0334	0.0136	0.0114
MTA3	ENSG00000057935.13_3	2	42721709	42984087	0.069	0.1588	0.078
HAAO	ENSG00000162882.14_2	2	42994229	43019733	0.0198	0.021	0.0742
THADA	ENSG00000115970.18_3	2	43457975	43823185	0.1836	0.1438	0.0324
PLEKHH2	ENSG00000152527.13_5	2	43864412	43995126	0.0224	0.0232	0.0232
DYNC2LI1	ENSG00000138036.18_2	2	44001178	44037149	0.0272	0.0122	0.017
ABCG5	ENSG00000138075.12_3	2	44039611	44066004	0.0136	0.0156	0.036
ABCG8	ENSG00000143921.7_3	2	44059081	44110126	0.0206	0.0182	0.0202
LRPPRC	ENSG00000138095.18_2	2	44113647	44223144	0.1074	0.1828	0.0536
PPM1B	ENSG00000138032.20_5	2	44395108	44471523	0.0542	0.084	0.0422
AC013717.1	ENSG00000285542.1_1	2	44395990	44547449	0.0142	0.0068	0.3108
SLC3A1	ENSG00000138079.13_4	2	44502597	44548633	0.0136	0.0184	0.2748
PREPL	ENSG00000138078.15_4	2	44543420	44589001	0.0124	0.0224	0.011
CAMKMT	ENSG00000143919.14_3	2	44589089	44999731	0.0152	0.0132	0.0104
SIX3	ENSG00000138083.4_2	2	45169037	45173216	0.0544	0.1014	0.0124
SRBD1	ENSG00000068784.12_2	2	45615819	45839304	0.017	0.018	0.1698
PRKCE	ENSG00000171132.13_2	2	45878484	46415129	0.169	0.0488	0.0166
EPAS1	ENSG00000116016.13_2	2	46520806	46613842	0.0146	0.018	0.0176
ATP6V1E2	ENSG00000250565.6_3	2	46717889	46769696	0.059	0.2496	0.0144
CRIPT	ENSG00000119878.5_2	2	46843555	46852881	0.0266	0.0248	0.0218
SOCS5	ENSG00000171150.8_3	2	46926091	47007384	0.0226	0.0122	0.0166
MCFD2	ENSG00000180398.12_3	2	47129009	47168994	0.014	0.0426	0.0506
TTC7A	ENSG00000068724.15_3	2	47143296	47303276	0.1084	0.1638	0.021
STPG4	ENSG00000239605.10_6	2	47272677	47382517	0.031	0.0374	0.0502
AC073283.3	ENSG00000273269.3_6	2	47293080	47403650	0.0344	0.1406	0.0924
EPCAM	ENSG00000119888.10_2	2	47572297	47614740	0.0122	0.018	0.0646
MSH2	ENSG00000095002.14_4	2	47630108	47890285	0.1034	0.0258	0.0468
KCNK12	ENSG00000184261.4_2	2	47743720	47798078	0.074	0.025	0.0104
MSH6	ENSG00000116062.14_4	2	47922669	48037240	0.0346	0.012	0.0376
FBXO11	ENSG00000138081.20_3	2	48016455	48132932	0.0214	0.0168	0.0358
FOXN2	ENSG00000170802.15_4	2	48541776	48606433	0.0232	0.0138	0.019
PPP1R21	ENSG00000162869.15_3	2	48667737	48742530	0.034	0.0074	0.0266
STON1	ENSG00000243244.6_4	2	48756522	48825652	0.0338	0.0274	0.0124
STON1-GTF2A1L	ENSG00000068781.21_3	2	48757064	49003656	0.01	0.0786	0.0068
GTF2A1L	ENSG00000242441.7_3	2	48844937	48960287	0.0098	0.0846	0.0114
AC073082.1	ENSG00000279956.1_6	2	48859430	48982863	0.0076	0.0924	0.0038
LHCGR	ENSG00000138039.14_3	2	48913914	48982869	0.0076	0.0626	0.0136
FSHR	ENSG00000170820.11_2	2	49189296	49381676	0.0322	0.0118	0.012
NRXN1	ENSG00000179915.22_4	2	50145643	51452713	0.0358	0.0202	0.0186
ASB3	ENSG00000115239.21_3	2	53759810	54014747	0.0084	0.0084	0.0152
GPR75-ASB3	ENSG00000270898.5_3	2	53897430	54087297	0.0166	0.0232	0.012
CHAC2	ENSG00000143942.4_2	2	53994929	54002333	0.021	0.0604	0.0166
ERLEC1	ENSG00000068912.13_3	2	54014181	54045956	0.0376	0.0596	0.0232
PSME4	ENSG00000068878.14_2	2	54091204	54197977	0.011	0.0318	0.0126
ACYP2	ENSG00000170634.12_3	2	54197975	54532437	0.0106	0.0224	0.0908
TSPYL6	ENSG00000178021.10_3	2	54480321	54483409	0.018	0.019	0.006
C2orf73	ENSG00000177994.15_2	2	54557171	54610879	0.0236	0.013	0.0118
SPTBN1	ENSG00000115306.15_4	2	54683422	54898582	0.0192	0.066	0.0798
EML6	ENSG00000214595.11_2	2	54950636	55199161	0.0276	0.158	0.0402
RTN4	ENSG00000115310.17_4	2	55199323	55339757	0.0136	0.0288	0.1146
CLHC1	ENSG00000162994.15_3	2	55401927	55459699	0.0176	0.0212	0.0462
MTIF2	ENSG00000085760.14_2	2	55463731	55496483	0.021	0.063	0.1036
CCDC88A	ENSG00000115355.16_3	2	55514978	55647031	0.0164	0.0242	0.0384
CFAP36	ENSG00000163001.11_3	2	55746740	55773015	0.0188	0.0072	0.0286
PPP4R3B	ENSG00000275052.4_3	2	55774428	55846015	0.0328	0.0232	0.032
PNPT1	ENSG00000138035.14_2	2	55861400	55921045	0.007	0.0066	0.0282
CCDC85A	ENSG00000055813.5_3	2	56411258	56613308	0.0236	0.013	0.028
VRK2	ENSG00000028116.17_4	2	58134764	58387055	0.0516	0.0138	0.0522
FANCL	ENSG00000115392.11_4	2	58386378	58468507	0.013	0.0214	0.0168
BCL11A	ENSG00000119866.21_4	2	60677655	60782289	0.014	0.0142	0.0104
PAPOLG	ENSG00000115421.12_2	2	60983365	61029220	0.0544	0.0296	0.0156
REL	ENSG00000162924.14_5	2	61108656	61158745	0.0124	0.0224	0.0062
PUS10	ENSG00000162927.13_2	2	61167357	61245394	0.0532	0.0442	0.0354
USP34	ENSG00000115464.14_3	2	61414598	61697904	0.016	0.0172	0.0138
XPO1	ENSG00000082898.16_2	2	61704984	61765761	0.0104	0.02	0.0104
FAM161A	ENSG00000170264.12_2	2	62051989	62081278	0.0158	0.017	0.1386
COMMD1	ENSG00000173163.10_3	2	62115859	62374382	0.0628	0.0128	0.0222
TMEM17	ENSG00000186889.9_3	2	62727356	62739029	0.0098	0.0234	0.0836
EHBP1	ENSG00000115504.14_4	2	62900986	63273622	0.0446	0.1382	0.0516
WDPCP	ENSG00000143951.15_3	2	63348518	64054977	0.0938	0.1462	0.0218
MDH1	ENSG00000014641.17_2	2	63815743	63834331	0.0296	0.0258	0.0238
VPS54	ENSG00000143952.19_2	2	64119280	64246206	0.0098	0.036	0.0324
PELI1	ENSG00000197329.11_2	2	64319786	64371588	0.1532	0.1044	0.013
AFTPH	ENSG00000119844.15_3	2	64751439	64820139	0.02	0.0178	0.0194
SERTAD2	ENSG00000179833.4_3	2	64858755	64978139	0.014	0.0326	0.0176
SLC1A4	ENSG00000115902.10_2	2	65215611	65250999	0.0364	0.0238	0.0396
CEP68	ENSG00000011523.13_3	2	65283500	65314138	0.0304	0.0118	0.0076
RAB1A	ENSG00000138069.17_3	2	65297830	65357465	0.011	0.0146	0.0174
ACTR2	ENSG00000138071.13_4	2	65454887	65498387	0.0254	0.0394	0.0142
SPRED2	ENSG00000198369.9_4	2	65537985	65659771	0.0382	0.0856	0.015
MEIS1	ENSG00000143995.19_4	2	66660584	66801001	0.021	0.0156	0.016
C1D	ENSG00000197223.11_2	2	68268262	68338080	0.0084	0.014	0.0168
WDR92	ENSG00000243667.6_3	2	68350068	68384692	0.018	0.0238	0.0072
AC017083.3	ENSG00000273398.6_6	2	68358370	68488362	0.01	0.0076	0.0196
PNO1	ENSG00000115946.7_2	2	68384976	68403370	0.012	0.0308	0.0428
PPP3R1	ENSG00000221823.10_3	2	68405989	68483369	0.0184	0.017	0.0556
CNRIP1	ENSG00000119865.8_2	2	68511303	68547183	0.0116	0.0086	0.013
PLEK	ENSG00000115956.9_2	2	68592305	68624585	0.0156	0.0338	0.0326
APLF	ENSG00000169621.9_4	2	68694693	68882994	0.021	0.0166	0.085
PROKR1	ENSG00000169618.6_3	2	68870721	68885379	0.0452	0.0332	0.0156
ARHGAP25	ENSG00000163219.11_2	2	68906733	69053965	0.0246	0.013	0.0134
BMP10	ENSG00000163217.1_2	2	69092613	69098649	0.0276	0.0098	0.083
GKN1	ENSG00000169605.5_2	2	69201705	69208106	0.0344	0.0092	0.0894
ANTXR1	ENSG00000169604.19_3	2	69240310	69476459	0.0398	0.0164	0.0206
GFPT1	ENSG00000198380.12_2	2	69546901	69614386	0.0422	0.0136	0.0302
NFU1	ENSG00000169599.12_2	2	69622882	69664760	0.0092	0.0152	0.1306
AAK1	ENSG00000115977.18_4	2	69685129	69901481	0.022	0.0124	0.0184
ANXA4	ENSG00000196975.15_2	2	69871557	70054232	0.0322	0.2288	0.0426
PCYOX1	ENSG00000116005.11_3	2	70484518	70508323	0.0234	0.021	0.019
TGFA	ENSG00000163235.15_3	2	70674412	70781325	0.0124	0.0198	0.0298
ADD2	ENSG00000075340.22_2	2	70834750	70995357	0.0222	0.0188	0.0106
FIGLA	ENSG00000183733.6_2	2	71004442	71017775	0.0292	0.0256	0.0428
CLEC4F	ENSG00000152672.7_3	2	71035775	71047732	0.0308	0.0114	0.0936
CD207	ENSG00000116031.8_2	2	71057345	71062952	0.0074	0.0066	0.0098
VAX2	ENSG00000116035.3_3	2	71127720	71192503	0.0192	0.0084	0.0308
ATP6V1B1	ENSG00000116039.12_3	2	71162998	71192561	0.0088	0.026	0.0314
AC007040.2	ENSG00000258881.6_6	2	71166448	71222466	0.0092	0.0324	0.013
TEX261	ENSG00000144043.11_3	2	71213068	71222075	0.0324	0.047	0.0346
NAGK	ENSG00000124357.12_3	2	71291474	71306935	0.0252	0.011	0.009
MCEE	ENSG00000124370.10_3	2	71336814	71357369	0.0092	0.0186	0.0604
MPHOSPH10	ENSG00000124383.8_2	2	71357444	71377231	0.0676	0.0202	0.1718
PAIP2B	ENSG00000124374.8_2	2	71409869	71454213	0.0144	0.0084	0.0106
ZNF638	ENSG00000075292.18_3	2	71503691	71662199	0.0118	0.0142	0.0188
DYSF	ENSG00000135636.13_3	2	71680852	71913898	0.0166	0.0204	0.0942
CYP26B1	ENSG00000003137.8_3	2	72356367	72375167	0.29	0.0678	0.0632
EXOC6B	ENSG00000144036.15_3	2	72403113	73053170	0.0188	0.0504	0.041
EMX1	ENSG00000135638.13_4	2	73143389	73163200	0.0136	0.0166	0.0182
SFXN5	ENSG00000144040.12_3	2	73169165	73302747	0.0252	0.0136	0.0112
RAB11FIP5	ENSG00000135631.16_3	2	73300510	73383849	0.0188	0.018	0.022
SMYD5	ENSG00000135632.11_3	2	73441350	73454365	0.083	0.0172	0.0282
CCT7	ENSG00000135624.15_2	2	73460548	73480149	0.038	0.0104	0.0114
ALMS1	ENSG00000116127.17_4	2	73612886	73837920	0.0126	0.0076	0.0536
DUSP11	ENSG00000144048.10_2	2	73989311	74007284	0.0118	0.0094	0.012
STAMBP	ENSG00000124356.15_3	2	74056043	74100786	0.018	0.0154	0.0176
ACTG2	ENSG00000163017.13_3	2	74119441	74146992	0.0428	0.0516	0.0238
DGUOK	ENSG00000114956.19_2	2	74153953	74186088	0.0834	0.1348	0.0156
TET3	ENSG00000187605.15_2	2	74213531	74335303	0.0098	0.0202	0.035
AC006030.1	ENSG00000264324.1_6	2	74438731	74590504	0.0226	0.0108	0.0372
SLC4A5	ENSG00000188687.17_3	2	74443369	74570541	0.0208	0.0098	0.0374
MRPL53	ENSG00000204822.6_3	2	74699085	74700449	0.0282	0.0208	0.0274
CCDC142	ENSG00000135637.13_3	2	74699113	74710535	0.0142	0.011	0.0174
TTC31	ENSG00000115282.19_4	2	74710200	74722013	0.0078	0.0066	0.0176
M1AP	ENSG00000159374.17_4	2	74785010	74875465	0.075	0.0098	0.0256
HK2	ENSG00000159399.9_3	2	75061108	75120486	0.0096	0.0066	0.0102
POLE4	ENSG00000115350.11_2	2	75185619	75197255	0.07	0.0138	0.0282
TACR1	ENSG00000115353.10_2	2	75273590	75426826	0.0202	0.0112	0.0218
EVA1A	ENSG00000115363.13_3	2	75696428	75796848	0.034	0.025	0.011
MRPL19	ENSG00000115364.13_5	2	75873909	75917977	0.0244	0.0346	0.018
GCFC2	ENSG00000005436.13_5	2	75879126	75938115	0.0112	0.0066	0.0076
LRRTM4	ENSG00000176204.13_3	2	76974845	77820445	0.1828	0.059	0.016
REG1A	ENSG00000115386.5_2	2	79347488	79350545	0.0686	0.3836	0.0298
CTNNA2	ENSG00000066032.18_6	2	79412357	80875986	0.018	0.0756	0.0214
LRRTM1	ENSG00000162951.10_5	2	80515476	80531874	0.024	0.0306	0.0186
SUCLG1	ENSG00000163541.11_3	2	84650647	84687169	0.0156	0.0502	0.0126
DNAH6	ENSG00000115423.18_3	2	84743579	85046713	0.0242	0.0924	0.0538
TRABD2A	ENSG00000186854.10_4	2	85048774	85134132	0.0824	0.0088	0.0392
TCF7L1	ENSG00000152284.4_3	2	85360533	85537511	0.022	0.0152	0.109
TGOLN2	ENSG00000152291.13_2	2	85545143	85555548	0.044	0.1392	0.0114
ELMOD3	ENSG00000115459.17_2	2	85581517	85618875	0.012	0.048	0.0168
CAPG	ENSG00000042493.15_2	2	85621871	85645555	0.0548	0.0182	0.0128
SH2D6	ENSG00000152292.16_4	2	85645844	85664152	0.015	0.0368	0.0656
VAMP8	ENSG00000118640.10_2	2	85788685	85809154	0.117	0.0716	0.015
SFTPB	ENSG00000168878.16_3	2	85884437	85895864	0.0814	0.0552	0.0502
GNLY	ENSG00000115523.16_2	2	85912298	85925977	0.023	0.0828	0.0638
ATOH8	ENSG00000168874.12_2	2	85978467	86015189	0.0766	0.0214	0.0208
ST3GAL5	ENSG00000115525.17_5	2	86064243	86132322	0.0216	0.0194	0.0136
POLR1A	ENSG00000068654.15_3	2	86247339	86333278	0.0086	0.0114	0.0096
PTCD3	ENSG00000132300.18_2	2	86333305	86369280	0.022	0.0332	0.0208
MRPL35	ENSG00000132313.14_4	2	86426478	86440917	0.0364	0.0396	0.096
REEP1	ENSG00000068615.18_4	2	86441116	86565206	0.0454	0.0324	0.0212
KDM3A	ENSG00000115548.16_2	2	86667770	86719839	0.1122	0.015	0.0232
RNF103-CHMP3	ENSG00000249884.8_3	2	86732791	86948245	0.0198	0.0084	0.0502
RMND5A	ENSG00000153561.12_2	2	86947296	87005164	0.0486	0.0712	0.2026
CD8A	ENSG00000153563.15_3	2	87011733	87035519	0.046	0.0426	0.046
CD8B	ENSG00000172116.21_3	2	87042462	87089047	0.024	0.034	0.0294
SMYD1	ENSG00000115593.14_3	2	88367299	88412906	0.032	0.0134	0.0692
FABP1	ENSG00000163586.9_2	2	88422501	88427635	0.028	0.1098	0.1182
THNSL2	ENSG00000144115.16_4	2	88469814	88486155	0.0876	0.0148	0.01
EIF2AK3	ENSG00000172071.11_2	2	88856259	88927094	0.0892	0.037	0.0116
RPIA	ENSG00000153574.8_2	2	88991162	89050452	0.0452	0.0138	0.0806
MAL	ENSG00000172005.10_2	2	95691422	95719741	0.0916	0.1128	0.0828
MRPS5	ENSG00000144029.11_3	2	95752952	95815179	0.0082	0.0198	0.0076
PROM2	ENSG00000155066.15_2	2	95940201	95957056	0.0116	0.0124	0.3774
KCNIP3	ENSG00000115041.12_3	2	95963052	96051831	0.009	0.0044	0.0922
ANKRD36C	ENSG00000174501.14_1	2	96502667	96657579	0.0492	0.0514	0.0306
ASTL	ENSG00000188886.3_2	2	96789589	96804175	0.0246	0.0144	0.0196
STARD7	ENSG00000084090.13_3	2	96850597	96874563	0.0662	0.0582	0.0084
SNRNP200	ENSG00000144028.14_3	2	96940074	96971253	0.0092	0.0184	0.0226
NCAPH	ENSG00000121152.9_4	2	97001525	97039583	0.0732	0.0212	0.0152
ARID5A	ENSG00000196843.15_2	2	97202480	97218375	0.0246	0.0282	0.0346
KANSL3	ENSG00000114982.17_3	2	97258907	97308524	0.0082	0.014	0.0358
FER1L5	ENSG00000249715.11_4	2	97308474	97370624	0.0378	0.0856	0.0146
LMAN2L	ENSG00000114988.11_4	2	97371666	97405801	0.0188	0.1208	0.0132
CNNM3	ENSG00000168763.15_2	2	97481982	97499648	0.0116	0.0088	0.1092
ANKRD23	ENSG00000163126.14_3	2	97490263	97523671	0.0138	0.0338	0.01
FAM178B	ENSG00000168754.14_5	2	97541619	97652329	0.0144	0.0568	0.0084
ANKRD36	ENSG00000135976.18_5	2	97779233	97915936	0.0612	0.1146	0.018
C2orf92	ENSG00000228486.10_6	2	98280680	98319527	0.0982	0.0252	0.0384
ZAP70	ENSG00000115085.13_2	2	98330023	98356325	0.0304	0.0258	0.1192
TMEM131	ENSG00000075568.16_2	2	98372796	98612354	0.0132	0.0188	0.0162
VWA3B	ENSG00000168658.18_2	2	98703579	98929762	0.0172	0.019	0.0428
CNGA3	ENSG00000144191.11_3	2	98962618	99015064	0.1354	0.0756	0.0104
INPP4A	ENSG00000040933.15_3	2	99061317	99210853	0.0152	0.0088	0.0408
MGAT4A	ENSG00000071073.12_2	2	99235569	99347589	0.0168	0.0086	0.0152
KIAA1211L	ENSG00000196872.11_4	2	99410309	99552722	0.0532	0.2152	0.0412
TSGA10	ENSG00000135951.14_3	2	99613724	99771427	0.008	0.0352	0.0154
AC079447.1	ENSG00000241962.9_6	2	99757948	99939204	0.0146	0.0186	0.009
LIPT1	ENSG00000144182.16_3	2	99771418	99779620	0.0254	0.0126	0.0486
AC092587.1	ENSG00000273155.1_6	2	99771461	99811761	0.0254	0.0132	0.044
LYG1	ENSG00000144214.9_2	2	99900701	99921205	0.0404	0.017	0.0202
REV1	ENSG00000135945.9_3	2	100016938	100106497	0.1348	0.0374	0.0142
AFF3	ENSG00000144218.18_3	2	100161881	100759201	0.032	0.0236	0.0852
LONRF2	ENSG00000170500.12_3	2	100889753	100939195	0.0236	0.0332	0.0152
CHST10	ENSG00000115526.10_3	2	101008322	101034118	0.0178	0.0238	0.0906
NMS	ENSG00000204640.1_2	2	101086944	101099742	0.0416	0.0232	0.0332
NPAS2	ENSG00000170485.16_3	2	101436614	101613291	0.0246	0.0238	0.0128
RPL31	ENSG00000071082.10_3	2	101618177	101640494	0.038	0.0494	0.0984
TBC1D8	ENSG00000204634.12_4	2	101624079	101869328	0.0332	0.1334	0.0706
RNF149	ENSG00000163162.8_2	2	101887681	101925163	0.0304	0.026	0.0222
CREG2	ENSG00000175874.9_2	2	101962013	102004057	0.0406	0.0178	0.009
RFX8	ENSG00000196460.13_3	2	102013823	102091165	0.01	0.024	0.0168
MAP4K4	ENSG00000071054.16_4	2	102313312	102511151	0.008	0.0148	0.0426
IL1R2	ENSG00000115590.13_2	2	102608306	102645006	0.0234	0.0314	0.0306
IL1R1	ENSG00000115594.11_4	2	102681004	102796334	0.011	0.0106	0.0214
IL1RL2	ENSG00000115598.9_5	2	102803433	102856462	0.0078	0.0206	0.0128
IL1RL1	ENSG00000115602.16_3	2	102927962	102968497	0.1378	0.0738	0.0882
IL18R1	ENSG00000115604.10_3	2	102927989	103015235	0.0876	0.0318	0.0468
IL18RAP	ENSG00000115607.9_3	2	103035149	103069025	0.0788	0.024	0.032
SLC9A4	ENSG00000180251.4_2	2	103089762	103150431	0.0338	0.0684	0.0432
SLC9A2	ENSG00000115616.2_2	2	103236166	103327777	0.116	0.0168	0.0144
MFSD9	ENSG00000135953.10_2	2	103332299	103353347	0.0448	0.0536	0.0584
TMEM182	ENSG00000170417.15_2	2	103353364	103636358	0.0118	0.029	0.0128
MRPS9	ENSG00000135972.8_3	2	105654441	105716418	0.014	0.0218	0.0348
GPR45	ENSG00000135973.2_2	2	105858200	105859506	0.0136	0.021	0.0372
TGFBRAP1	ENSG00000135966.12_2	2	105880848	105946491	0.0204	0.0174	0.1166
FHL2	ENSG00000115641.18_4	2	105974169	106054970	0.0186	0.0158	0.0158
NCK2	ENSG00000071051.13_3	2	106361354	106510730	0.0354	0.0192	0.0104
C2orf40	ENSG00000119147.9_3	2	106679702	106694615	0.0242	0.0588	0.0168
UXS1	ENSG00000115652.14_2	2	106709759	106810795	0.0346	0.0198	0.0464
CD8B2	ENSG00000254126.7_5	2	107103820	107160753	0.014	0.0198	0.0146
ST6GAL2	ENSG00000144057.15_3	2	107418056	107503564	0.02	0.0182	0.0166
SLC5A7	ENSG00000115665.8_2	2	108602979	108630450	0.0552	0.0206	0.0158
SULT1C3	ENSG00000196228.3_2	2	108863651	108881807	0.0262	0.0206	0.0108
SULT1C2	ENSG00000198203.9_2	2	108905095	108926371	0.2054	0.0796	0.0498
SULT1C4	ENSG00000198075.9_2	2	108994367	109004513	0.0268	0.0436	0.0598
GCC2	ENSG00000135968.20_4	2	109065017	109125871	0.1616	0.042	0.0232
LIMS1	ENSG00000169756.16_4	2	109150811	109303702	0.07	0.0144	0.0336
CCDC138	ENSG00000163006.11_5	2	109403213	109501933	0.0158	0.016	0.0136
EDAR	ENSG00000135960.9_3	2	109510927	109605828	0.018	0.0152	0.0232
SH3RF3	ENSG00000172985.10_2	2	109745804	110262209	0.1232	0.0374	0.1664
10-Sep	ENSG00000186522.14_4	2	110300559	110371783	0.0374	0.0136	0.0818
MALL	ENSG00000144063.3_2	2	110841447	110874143	0.0032	0.0022	0.0288
NPHP1	ENSG00000144061.12_5	2	110879888	110962643	0.0406	0.0224	0.0146
MTLN	ENSG00000175701.10_5	2	110969106	111002997	0.007	0.0108	0.0108
ACOXL	ENSG00000153093.18_3	2	111490150	111875799	0.056	0.022	0.0142
BCL2L11	ENSG00000153094.22_4	2	111876955	111926024	0.0458	0.0632	0.0446
ANAPC1	ENSG00000153107.12_3	2	112369216	112642267	0.0476	0.0364	0.0244
MERTK	ENSG00000153208.16_2	2	112656056	112787138	0.0638	0.0094	0.0376
TMEM87B	ENSG00000153214.10_4	2	112812800	112876895	0.0336	0.017	0.0308
FBLN7	ENSG00000144152.12_3	2	112895962	112945793	0.055	0.027	0.0828
ZC3H8	ENSG00000144161.12_2	2	112969102	113012713	0.028	0.0234	0.0314
ZC3H6	ENSG00000188177.13_2	2	113033171	113097640	0.0304	0.0158	0.0184
TTL	ENSG00000114999.7_2	2	113239731	113299316	0.1374	0.109	0.0272
POLR1B	ENSG00000125630.15_2	2	113299492	113334727	0.0144	0.0104	0.0166
SLC20A1	ENSG00000144136.10_3	2	113403434	113421404	0.0212	0.0338	0.0262
NT5DC4	ENSG00000144130.11_2	2	113479063	113500456	0.044	0.0274	0.033
CKAP2L	ENSG00000169607.12_2	2	113494184	113522254	0.0742	0.0246	0.0078
IL1A	ENSG00000115008.5_2	2	113531492	113542167	0.027	0.0106	0.0226
IL37	ENSG00000125571.9_4	2	113670548	113676459	0.0132	0.0148	0.0716
IL36A	ENSG00000136694.8_2	2	113763038	113765621	0.0428	0.0142	0.0092
IL36B	ENSG00000136696.10_3	2	113779668	113810444	0.0256	0.0882	0.1072
IL36RN	ENSG00000136695.14_2	2	113816215	113822959	0.019	0.0144	0.1466
IL1F10	ENSG00000136697.12_2	2	113825547	113833427	0.012	0.0126	0.0874
IL1RN	ENSG00000136689.18_3	2	113864791	113891593	0.0328	0.0524	0.0246
PSD4	ENSG00000125637.15_3	2	113914902	113966973	0.0474	0.0114	0.0448
PAX8	ENSG00000125618.16_3	2	113973574	114036527	0.0786	0.1082	0.0286
SLC35F5	ENSG00000115084.13_2	2	114462588	114514400	0.0112	0.069	0.0126
ACTR3	ENSG00000115091.11_3	2	114647537	114720173	0.0386	0.0422	0.0124
DPP10	ENSG00000175497.16_4	2	115199876	116603328	0.0308	0.0148	0.0428
CCDC93	ENSG00000125633.10_3	2	118673054	118771709	0.0302	0.065	0.0654
MARCO	ENSG00000019169.10_3	2	119699742	119752236	0.0362	0.0746	0.0182
STEAP3	ENSG00000115107.19_3	2	119981407	120023228	0.0462	0.0426	0.0582
C2orf76	ENSG00000186132.14_2	2	120059801	120124404	0.0152	0.0168	0.032
DBI	ENSG00000155368.16_3	2	120124497	120130136	0.0202	0.0106	0.0238
SCTR	ENSG00000080293.9_3	2	120197419	120282877	0.0294	0.0236	0.0216
CFAP221	ENSG00000163075.12_3	2	120302008	120419827	0.0094	0.2066	0.0202
TMEM177	ENSG00000144120.12_4	2	120436743	120444083	0.0272	0.1358	0.0182
PTPN4	ENSG00000088179.8_5	2	120517207	120741394	0.029	0.0212	0.0188
EPB41L5	ENSG00000115109.13_2	2	120770581	120936695	0.0134	0.0944	0.0566
GLI2	ENSG00000074047.21_3	2	121493199	121750229	0.037	0.0162	0.011
TFCP2L1	ENSG00000115112.7_2	2	121974163	122042783	0.0062	0.0504	0.0096
CLASP1	ENSG00000074054.18_4	2	122095352	122407163	0.0268	0.0314	0.0128
TSN	ENSG00000211460.11_3	2	122494679	122525429	0.0332	0.0122	0.0136
CNTNAP5	ENSG00000155052.14_2	2	124782864	125672864	0.0166	0.1404	0.0216
GYPC	ENSG00000136732.15_4	2	127413509	127454246	0.0312	0.0308	0.0264
BIN1	ENSG00000136717.14_4	2	127805603	127864931	0.046	0.0246	0.0166
CYP27C1	ENSG00000186684.12_2	2	127941696	127977654	0.0154	0.0776	0.0158
MAP3K2	ENSG00000169967.16_2	2	128056306	128146041	0.008	0.0108	0.0118
PROC	ENSG00000115718.17_3	2	128176003	128186822	0.0902	0.0184	0.0192
IWS1	ENSG00000163166.14_3	2	128193783	128284462	0.0202	0.0416	0.0164
MYO7B	ENSG00000169994.18_3	2	128293378	128395304	0.02	0.018	0.1586
LIMS2	ENSG00000072163.19_4	2	128395956	128439360	0.0172	0.0346	0.0108
GPR17	ENSG00000144230.16_2	2	128403439	128410213	0.0266	0.1474	0.013
WDR33	ENSG00000136709.11_4	2	128458596	128568761	0.0204	0.0254	0.0522
AMMECR1L	ENSG00000144233.9_2	2	128619204	128643496	0.0186	0.0382	0.0818
SAP130	ENSG00000136715.18_4	2	128698791	128785694	0.0282	0.0242	0.0366
UGGT1	ENSG00000136731.12_2	2	128848774	128953251	0.017	0.013	0.0616
HS6ST1	ENSG00000136720.6_2	2	128994290	129076151	0.0122	0.025	0.0164
AMER3	ENSG00000178171.10_3	2	131513008	131525707	0.2108	0.085	0.025
ARHGEF4	ENSG00000136002.18_4	2	131594489	131804836	0.0108	0.0266	0.0154
MZT2A	ENSG00000173272.15_3	2	132222473	132250316	0.0752	0.0066	0.0112
GPR39	ENSG00000183840.6_3	2	133174147	133404132	0.0118	0.0128	0.0296
LYPD1	ENSG00000150551.10_2	2	133402426	133429152	0.0406	0.0132	0.0188
NCKAP5	ENSG00000176771.16_6	2	133429372	134326034	0.232	0.2126	0.0218
MGAT5	ENSG00000152127.8_2	2	134877554	135212192	0.0154	0.017	0.0148
TMEM163	ENSG00000152128.13_2	2	135213330	135476570	0.038	0.0266	0.1646
MAP3K19	ENSG00000176601.12_4	2	135722061	135805038	0.0108	0.0646	0.0148
RAB3GAP1	ENSG00000115839.17_3	2	135809835	135933964	0.0506	0.034	0.0148
ZRANB3	ENSG00000121988.17_3	2	135894486	136288806	0.0336	0.0078	0.0122
R3HDM1	ENSG00000048991.16_3	2	136289025	136482840	0.003	0.0008	0.0034
UBXN4	ENSG00000144224.16_2	2	136499189	136542625	0.027	0.4302	0.0222
LCT	ENSG00000115850.9_2	2	136545410	136594750	0.0138	0.0458	0.0222
DARS	ENSG00000115866.10_2	2	136664247	136743670	0.0052	0.0588	0.0418
THSD7B	ENSG00000144229.11_4	2	137523115	138435287	0.0508	0.0202	0.0388
HNMT	ENSG00000150540.13_2	2	138721590	138773934	0.0554	0.0482	0.0492
SPOPL	ENSG00000144228.8_3	2	139259371	139331117	0.0096	0.057	0.0244
NXPH2	ENSG00000144227.4_2	2	139428342	139537918	0.0974	0.0946	0.0212
LRP1B	ENSG00000168702.17_3	2	140988992	142889270	0.0192	0.0334	0.0154
KYNU	ENSG00000115919.14_3	2	143635067	143813401	0.0156	0.0172	0.0154
ARHGAP15	ENSG00000075884.13_3	2	143848931	144525921	0.0216	0.0478	0.0156
GTDC1	ENSG00000121964.14_3	2	144695635	145090135	0.0692	0.012	0.0242
ZEB2	ENSG00000169554.19_4	2	145121931	145282150	0.0126	0.0668	0.0098
ORC4	ENSG00000115947.13_3	2	148687966	148779173	0.01	0.0278	0.0178
MBD5	ENSG00000204406.13_4	2	148778580	149274540	0.0786	0.2606	0.1278
EPC2	ENSG00000135999.11_2	2	149402009	149545137	0.0126	0.0482	0.0354
KIF5C	ENSG00000168280.12	2	149632819	149883273	0.0098	0.0146	0.0146
LYPD6B	ENSG00000150556.16_4	2	149894621	150071776	0.0146	0.0428	0.016
LYPD6	ENSG00000187123.14_4	2	150186499	150330662	0.018	0.0388	0.016
RND3	ENSG00000115963.13_2	2	151324709	151395525	0.0142	0.022	0.0152
NMI	ENSG00000123609.10_3	2	152126979	152146571	0.014	0.0138	0.1408
TNFAIP6	ENSG00000123610.4_2	2	152214106	152236562	0.0176	0.0166	0.0438
RIF1	ENSG00000080345.17_4	2	152266397	152364527	0.019	0.0122	0.0292
NEB	ENSG00000183091.19_6	2	152341850	152591001	0.0102	0.0532	0.017
ARL5A	ENSG00000162980.16_3	2	152645498	152685006	0.0806	0.0324	0.012
AC068547.1	ENSG00000283228.1_5	2	152659165	152830463	0.0072	0.0048	0.0098
CACNB4	ENSG00000182389.19_5	2	152689282	152955989	0.0134	0.0106	0.0114
STAM2	ENSG00000115145.9_2	2	152973315	153032506	0.0122	0.0216	0.1558
FMNL2	ENSG00000157827.19_3	2	153191751	153506348	0.0094	0.0128	0.0276
PRPF40A	ENSG00000196504.16_4	2	153508107	153574511	0.0228	0.0334	0.0138
GALNT13	ENSG00000144278.14_3	2	154728426	155310361	0.0114	0.0136	0.0108
KCNJ3	ENSG00000162989.4_3	2	155554811	155714864	0.0172	0.0234	0.0382
GPD2	ENSG00000115159.15_2	2	157291802	157470247	0.0428	0.0142	0.0126
GALNT5	ENSG00000136542.8_2	2	158114110	158170723	0.0394	0.0152	0.1018
ACVR1C	ENSG00000123612.15_2	2	158383279	158485517	0.0166	0.01	0.0336
ACVR1	ENSG00000115170.13_2	2	158592956	158732374	0.0328	0.0566	0.0266
UPP2	ENSG00000007001.12_3	2	158733214	158992666	0.3632	0.0518	0.0152
CCDC148	ENSG00000153237.17_3	2	159027593	159313265	0.0156	0.0154	0.009
PKP4	ENSG00000144283.21_4	2	159313476	159539391	0.0592	0.0314	0.2816
DAPL1	ENSG00000163331.11_4	2	159651829	159719293	0.0164	0.0286	0.0352
TANC1	ENSG00000115183.14_3	2	159825183	160089170	0.029	0.0348	0.0156
WDSUB1	ENSG00000196151.10_2	2	160092304	160143310	0.0156	0.0678	0.036
BAZ2B	ENSG00000123636.17_3	2	160175490	160473203	0.0122	0.0134	0.0208
07-Mar	ENSG00000136536.14_3	2	160568968	160627538	0.0214	0.0208	0.0166
CD302	ENSG00000241399.6_3	2	160625141	160654766	0.0206	0.0196	0.0152
LY75-CD302	ENSG00000248672.5_3	2	160628362	160761221	0.019	0.029	0.0148
LY75	ENSG00000054219.10_3	2	160659866	160761260	0.0176	0.0292	0.0242
PLA2R1	ENSG00000153246.12_3	2	160788517	160919121	0.0176	0.016	0.0312
ITGB6	ENSG00000115221.11_4	2	160956177	161056824	0.012	0.0192	0.026
RBMS1	ENSG00000153250.19_3	2	161128662	161350305	0.0172	0.0804	0.026
TANK	ENSG00000136560.13_3	2	161993419	162092732	0.0132	0.026	0.0582
PSMD14	ENSG00000115233.11_4	2	162164549	162268228	0.0168	0.0088	0.028
TBR1	ENSG00000136535.14_3	2	162272605	162282381	0.059	0.014	0.262
SLC4A10	ENSG00000144290.16_4	2	162280843	162841792	0.033	0.0104	0.0432
DPP4	ENSG00000197635.9_3	2	162848751	162931052	0.181	0.0298	0.1318
IFIH1	ENSG00000115267.6_3	2	163123589	163175213	0.067	0.0286	0.0216
KCNH7	ENSG00000184611.11_2	2	163227917	163695240	0.0144	0.0222	0.031
FIGN	ENSG00000182263.13_2	2	164449906	164592522	0.0322	0.0088	0.0064
GRB14	ENSG00000115290.9_3	2	165349322	165478358	0.1468	0.0846	0.0164
COBLL1	ENSG00000082438.15_4	2	165510134	165700189	0.0144	0.0194	0.009
SLC38A11	ENSG00000169507.9_3	2	165752696	165812035	0.0162	0.0112	0.0076
SCN3A	ENSG00000153253.16_4	2	165944032	166060577	0.0254	0.0222	0.0154
SCN2A	ENSG00000136531.15_4	2	166051503	166248820	0.0266	0.0102	0.0124
CSRNP3	ENSG00000178662.15_2	2	166326157	166545917	0.011	0.0764	0.0138
GALNT3	ENSG00000115339.13_3	2	166604101	166651192	0.0198	0.0214	0.01
TTC21B	ENSG00000123607.14_2	2	166713985	166810353	0.026	0.3228	0.0654
SCN1A	ENSG00000144285.19_5	2	166841151	167005724	0.1224	0.0214	0.0274
SCN9A	ENSG00000169432.15_4	2	167051695	167232511	0.0432	0.0406	0.0282
SCN7A	ENSG00000136546.14_3	2	167260083	167350836	0.014	0.0186	0.1592
XIRP2	ENSG00000163092.19_4	2	167744997	168116263	0.0128	0.0368	0.0164
STK39	ENSG00000198648.10_3	2	168810530	169104651	0.1346	0.2446	0.0412
CERS6	ENSG00000172292.14_3	2	169312372	169631647	0.0324	0.0402	0.01
NOSTRIN	ENSG00000163072.15_3	2	169643049	169722024	0.0496	0.0598	0.1506
SPC25	ENSG00000152253.8_2	2	169690642	169769881	0.0086	0.0174	0.1186
G6PC2	ENSG00000152254.10_2	2	169757750	169766510	0.05	0.0122	0.017
ABCB11	ENSG00000073734.9_4	2	169772008	169887834	0.0212	0.0146	0.092
DHRS9	ENSG00000073737.16_3	2	169921299	169952677	0.016	0.02	0.009
LRP2	ENSG00000081479.13_3	2	169983619	170219195	0.0132	0.0368	0.0144
BBS5	ENSG00000163093.11_3	2	170335688	170363165	0.1092	0.0308	0.0142
AC093899.2	ENSG00000251569.1_6	2	170335990	170382432	0.0056	0.0082	0.0202
KLHL41	ENSG00000239474.6_3	2	170366212	170382772	0.0276	0.072	0.0154
PPIG	ENSG00000138398.15_3	2	170440850	170497916	0.0184	0.0992	0.0148
CCDC173	ENSG00000154479.12_4	2	170501935	170550943	0.0212	0.017	0.079
KLHL23	ENSG00000213160.9_5	2	170550998	170633499	0.009	0.0092	0.0246
METTL5	ENSG00000138382.14_4	2	170666591	170681441	0.0166	0.041	0.0242
UBR3	ENSG00000144357.16_3	2	170683968	170940641	0.0084	0.024	0.0164
MYO3B	ENSG00000071909.18_4	2	171034655	171511681	0.106	0.029	0.0142
GAD1	ENSG00000128683.13_3	2	171669723	171717661	0.0636	0.0322	0.0094
TLK1	ENSG00000198586.13_3	2	171847333	172087824	0.0154	0.0208	0.0234
METTL8	ENSG00000123600.19_4	2	172173915	172291312	0.0152	0.0132	0.0154
DCAF17	ENSG00000115827.13_4	2	172290727	172341562	0.1522	0.029	0.0084
CYBRD1	ENSG00000071967.11_2	2	172378757	172414643	0.012	0.0126	0.0186
SLC25A12	ENSG00000115840.13_2	2	172640880	172864766	0.056	0.2468	0.0196
METAP1D	ENSG00000172878.13_2	2	172864490	172947158	0.015	0.0646	0.0244
DLX1	ENSG00000144355.14_2	2	172949468	172954405	0.0366	0.036	0.1152
ITGA6	ENSG00000091409.14_4	2	173292082	173371010	0.122	0.1002	0.0258
PDK1	ENSG00000152256.13_4	2	173420101	173473397	0.0174	0.0174	0.096
RAPGEF4	ENSG00000091428.17_2	2	173600002	173917621	0.042	0.009	0.0184
MAP3K20	ENSG00000091436.16_2	2	173940163	174132738	0.0124	0.0238	0.0122
SP3	ENSG00000172845.14_3	2	174771187	174830430	0.0926	0.3148	0.0196
OLA1	ENSG00000138430.15_2	2	174937175	175113426	0.0682	0.0204	0.0148
CIR1	ENSG00000138433.15_3	2	175212750	175260443	0.064	0.146	0.0222
WIPF1	ENSG00000115935.17_4	2	175424300	175547644	0.0122	0.012	0.0258
CHN1	ENSG00000128656.13_3	2	175664091	175870097	0.0548	0.0106	0.0344
ATF2	ENSG00000115966.16_3	2	175936978	176033110	0.0918	0.1198	0.0246
ATP5MC3	ENSG00000154518.9_3	2	176040986	176049335	0.0106	0.022	0.0474
LNPK	ENSG00000144320.13_4	2	176788620	176867567	0.0106	0.0268	0.0114
HOXD3	ENSG00000128652.11_3	2	177001340	177037830	0.0828	0.0386	0.044
AC009336.2	ENSG00000278500.1_6	2	177015813	177037825	0.079	0.0248	0.1584
HOXD4	ENSG00000170166.5_3	2	177015950	177017954	0.0552	0.0538	0.102
HOXD1	ENSG00000128645.14_3	2	177053307	177055635	0.0626	0.0894	0.0118
MTX2	ENSG00000128654.13_2	2	177134123	177202753	0.0288	0.0104	0.0432
NFE2L2	ENSG00000116044.15_4	2	178092323	178257425	0.021	0.052	0.028
AGPS	ENSG00000018510.14_4	2	178257372	178424027	0.0224	0.0214	0.0188
PDE11A	ENSG00000128655.17_4	2	178487980	178937482	0.0104	0.0352	0.0876
PDE11A	ENSG00000284741.1_3	2	178492797	178973066	0.0108	0.0256	0.0714
RBM45	ENSG00000155636.14_2	2	178977151	179003738	0.047	0.0846	0.0316
OSBPL6	ENSG00000079156.16_3	2	179059208	179267618	0.2288	0.0938	0.0332
PJVK	ENSG00000204311.13_5	2	179316073	179326136	0.0104	0.0162	0.0648
FKBP7	ENSG00000079150.17_4	2	179328391	179343327	0.0202	0.0108	0.0596
PLEKHA3	ENSG00000116095.10_2	2	179345195	179381189	0.039	0.0892	0.0548
TTN	ENSG00000155657.26_3	2	179390716	179695529	0.012	0.013	0.012
CCDC141	ENSG00000163492.15_4	2	179694484	179914813	0.0872	0.0246	0.0312
SESTD1	ENSG00000187231.13_4	2	179966419	180129517	0.0062	0.0112	0.0158
ZNF385B	ENSG00000144331.19_4	2	180306709	180726232	0.0144	0.0698	0.0292
CWC22	ENSG00000163510.13_2	2	180809603	180871840	0.015	0.0468	0.022
UBE2E3	ENSG00000170035.15_3	2	181831975	181941312	0.0588	0.013	0.017
ITGA4	ENSG00000115232.13_2	2	182321929	182400914	0.0938	0.018	0.064
CERKL	ENSG00000188452.13_5	2	182401403	182545392	0.0208	0.014	0.0316
PPP1R1C	ENSG00000150722.10_3	2	182818968	182996125	0.0194	0.0118	0.0574
PDE1A	ENSG00000115252.18_3	2	183004763	183387919	0.0216	0.0186	0.0342
DNAJC10	ENSG00000077232.17_4	2	183580768	183659191	0.1066	0.0098	0.0392
FRZB	ENSG00000162998.4_2	2	183698002	183731890	0.0112	0.0194	0.0142
NCKAP1	ENSG00000061676.14_3	2	183773843	183903586	0.105	0.0526	0.0774
NUP35	ENSG00000163002.12_5	2	183982241	184026408	0.0856	0.1716	0.0322
ZNF804A	ENSG00000170396.7_3	2	185463093	185804219	0.0178	0.0282	0.0112
FSIP2	ENSG00000188738.14_3	2	186603622	186698017	0.0824	0.0846	0.018
ZC3H15	ENSG00000065548.17_3	2	187350883	187374090	0.054	0.0102	0.0868
ITGAV	ENSG00000138448.11_3	2	187454792	187545628	0.0118	0.0354	0.0338
FAM171B	ENSG00000144369.12_2	2	187558698	187630692	0.016	0.057	0.0146
ZSWIM2	ENSG00000163012.3_2	2	187692562	187713935	0.0342	0.1638	0.0128
CALCRL	ENSG00000064989.12_2	2	188207856	188313187	0.047	0.0106	0.0708
TFPI	ENSG00000003436.15_4	2	188328957	188430487	0.019	0.0224	0.0146
GULP1	ENSG00000144366.15_6	2	189156396	189460658	0.0828	0.0136	0.0268
DIRC1	ENSG00000174325.5_4	2	189598465	189654831	0.0128	0.0094	0.0102
COL3A1	ENSG00000168542.14_3	2	189839046	189877472	0.0316	0.0208	0.0126
COL5A2	ENSG00000204262.12_3	2	189896622	190090038	0.0128	0.0154	0.0492
SLC40A1	ENSG00000138449.10_3	2	190425305	190448484	0.0096	0.0094	0.0136
PMS1	ENSG00000064933.17_4	2	190648811	190742355	0.0152	0.0858	0.0314
C2orf88	ENSG00000187699.10_3	2	190744335	191068210	0.015	0.0104	0.0238
HIBCH	ENSG00000198130.15_3	2	191054461	191208919	0.145	0.0104	0.0084
INPP1	ENSG00000151689.12_2	2	191208196	191236391	0.0196	0.0426	0.1164
MFSD6	ENSG00000151690.14_3	2	191273081	191373931	0.0628	0.0204	0.0308
NEMP2	ENSG00000189362.11_3	2	191369068	191399448	0.0204	0.0122	0.051
NAB1	ENSG00000138386.16_4	2	191511472	191557492	0.035	0.0078	0.0128
STAT1	ENSG00000115415.18_5	2	191829084	191885686	0.0228	0.0554	0.0832
STAT4	ENSG00000138378.18_4	2	191894302	192016322	0.0292	0.1384	0.0972
MYO1B	ENSG00000128641.18_3	2	192109911	192290115	0.1466	0.092	0.169
CAVIN2	ENSG00000168497.4_5	2	192699028	192711981	0.0378	0.0104	0.019
TMEFF2	ENSG00000144339.11_2	2	192813769	193060435	0.0236	0.0106	0.0166
SLC39A10	ENSG00000196950.13_3	2	196440701	196602426	0.1862	0.0216	0.0722
DNAH7	ENSG00000118997.13_3	2	196602427	196933536	0.0404	0.034	0.0128
HECW2	ENSG00000138411.12_4	2	197053823	197458416	0.066	0.0304	0.1242
CCDC150	ENSG00000144395.17_3	2	197504278	197628214	0.013	0.0096	0.0854
ANKRD44	ENSG00000065413.19_4	2	197831741	198175897	0.0652	0.0214	0.0564
HSPD1	ENSG00000144381.16_3	2	198351305	198381461	0.0128	0.009	0.0192
HSPE1-MOB4	ENSG00000270757.1_3	2	198365137	198415450	0.0182	0.007	0.012
MOB4	ENSG00000115540.14_3	2	198380295	198418423	0.0258	0.0176	0.0132
RFTN2	ENSG00000162944.10_3	2	198432948	198540769	0.0084	0.0128	0.0162
PLCL1	ENSG00000115896.15_2	2	198669426	199437305	0.0146	0.0146	0.023
SATB2	ENSG00000119042.16_2	2	200134223	200335989	0.015	0.0162	0.0078
FTCDNL1	ENSG00000226124.7_3	2	200625267	200715896	0.0404	0.01	0.0152
SPATS2L	ENSG00000196141.13_5	2	201170604	201346986	0.1088	0.126	0.0126
KCTD18	ENSG00000155729.12_2	2	201353675	201384507	0.0142	0.0202	0.0106
SGO2	ENSG00000163535.17_5	2	201374731	201448505	0.0044	0.0942	0.0412
AOX1	ENSG00000138356.13_3	2	201450591	201541787	0.0246	0.0252	0.0126
BZW1	ENSG00000082153.17_4	2	201675317	201692061	0.0474	0.0432	0.0462
PPIL3	ENSG00000240344.8_2	2	201735630	201754026	0.1106	0.0448	0.0186
NIF3L1	ENSG00000196290.14_3	2	201754050	201768653	0.3428	0.024	0.0146
ORC2	ENSG00000115942.8_2	2	201773696	201828403	0.0826	0.0104	0.0174
FAM126B	ENSG00000155744.9_2	2	201838441	201936394	0.049	0.0136	0.0138
CFLAR	ENSG00000003402.19_3	2	201980827	202041410	0.053	0.0102	0.0094
CASP10	ENSG00000003400.14_4	2	202047604	202094129	0.0214	0.0622	0.0136
CASP8	ENSG00000064012.21_5	2	202098166	202152434	0.0126	0.0104	0.1462
ALS2CR12	ENSG00000155749.12_4	2	202152994	202222121	0.0136	0.0304	0.1138
TRAK2	ENSG00000115993.12_3	2	202241930	202316302	0.0192	0.037	0.028
STRADB	ENSG00000082146.12_2	2	202252581	202345569	0.0282	0.045	0.0224
C2CD6	ENSG00000155754.14_5	2	202352148	202483901	0.017	0.0726	0.011
TMEM237	ENSG00000155755.18_3	2	202484907	202508293	0.0172	0.0212	0.0084
MPP4	ENSG00000082126.17_3	2	202509593	202563417	0.0178	0.0118	0.1004
ALS2	ENSG00000003393.14_4	2	202565277	202645912	0.0128	0.0086	0.035
CDK15	ENSG00000138395.14_4	2	202655184	202760273	0.0144	0.0384	0.0504
FZD7	ENSG00000155760.2_2	2	202899310	202903168	0.0152	0.0156	0.0138
KIAA2012	ENSG00000182329.12_6	2	202938012	203069926	0.011	0.0138	0.0146
SUMO1	ENSG00000116030.16_2	2	203070903	203103331	0.0248	0.0178	0.125
BMPR2	ENSG00000204217.13_3	2	203241659	203432474	0.0136	0.0052	0.0134
FAM117B	ENSG00000138439.11_2	2	203499911	203634480	0.0112	0.0272	0.1496
ICA1L	ENSG00000163596.16_3	2	203637873	203736708	0.033	0.0536	0.0084
WDR12	ENSG00000138442.9_2	2	203739505	203879521	0.0122	0.005	0.041
CARF	ENSG00000138380.17_5	2	203776937	203851786	0.0254	0.017	0.0438
NBEAL1	ENSG00000144426.18_3	2	203879602	204091101	0.0202	0.0286	0.0164
CYP20A1	ENSG00000119004.15_3	2	204103663	204170334	0.0236	0.062	0.0022
ABI2	ENSG00000138443.15_4	2	204192942	204312446	0.03	0.0694	0.0114
RAPH1	ENSG00000173166.17_3	2	204259068	204400133	0.0254	0.0378	0.01
CD28	ENSG00000178562.17_2	2	204571198	204603635	0.0212	0.0176	0.0282
CTLA4	ENSG00000163599.15_3	2	204732494	204738688	0.0382	0.0466	0.0142
ICOS	ENSG00000163600.12_3	2	204801471	204826300	0.0156	0.0122	0.0172
PARD3B	ENSG00000116117.17_3	2	205410516	206484886	0.0066	0.008	0.0102
NRP2	ENSG00000118257.16_4	2	206546714	206662857	0.0264	0.0334	0.0116
INO80D	ENSG00000114933.15_3	2	206858445	206951027	0.0202	0.0086	0.0732
NDUFS1	ENSG00000023228.13_3	2	206979541	207024327	0.0272	0.0142	0.0146
GPR1	ENSG00000183671.12_3	2	207040040	207082771	0.02	0.0238	0.01
ZDBF2	ENSG00000204186.8_3	2	207139387	207179162	0.1072	0.0228	0.0174
ADAM23	ENSG00000114948.12_3	2	207308263	207485854	0.022	0.0806	0.0784
DYTN	ENSG00000232125.3_4	2	207516345	207583120	0.0116	0.068	0.0108
MDH1B	ENSG00000138400.12_2	2	207602487	207630271	0.018	0.0132	0.0222
FASTKD2	ENSG00000118246.13_3	2	207630081	207657233	0.02	0.038	0.0124
CPO	ENSG00000144410.4_2	2	207804278	207834198	0.033	0.0152	0.0146
KLF7	ENSG00000118263.14_3	2	207938861	208031991	0.0162	0.011	0.051
CCNYL1	ENSG00000163249.11_5	2	208576264	208626563	0.0548	0.0232	0.01
PLEKHM3	ENSG00000178385.14_3	2	208686012	208890284	0.0184	0.102	0.0182
CRYGB	ENSG00000182187.3_2	2	209007297	209010892	0.0258	0.0278	0.0462
CRYGA	ENSG00000168582.4_2	2	209025464	209028300	0.0108	0.0264	0.014
C2orf80	ENSG00000188674.10_4	2	209030067	209054797	0.0112	0.0112	0.0114
PIKFYVE	ENSG00000115020.16_3	2	209130991	209223475	0.01	0.0238	0.0126
PTH2R	ENSG00000144407.9_3	2	209224438	209719227	0.0188	0.0716	0.035
MAP2	ENSG00000078018.19_5	2	210288782	210598842	0.0092	0.0198	0.011
UNC80	ENSG00000144406.18_4	2	210636717	210864024	0.0342	0.0274	0.051
KANSL1L	ENSG00000144445.16_3	2	210886147	211036107	0.045	0.0228	0.0098
LANCL1	ENSG00000115365.11_3	2	211295973	211342376	0.0072	0.0148	0.0138
CPS1	ENSG00000021826.15_4	2	211342406	211543831	0.014	0.0726	0.0152
ERBB4	ENSG00000178568.14_4	2	212240442	213403565	0.0492	0.2754	0.018
IKZF2	ENSG00000030419.16_4	2	213864415	214017151	0.0118	0.0438	0.026
SPAG16	ENSG00000144451.18_2	2	214149103	215275225	0.0414	0.0188	0.0598
VWC2L	ENSG00000174453.9_3	2	215275789	215443683	0.0966	0.1904	0.0178
BARD1	ENSG00000138376.10_3	2	215590370	215674435	0.0176	0.019	0.0236
ABCA12	ENSG00000144452.14_3	2	215796266	216003151	0.0586	0.0328	0.0084
ATIC	ENSG00000138363.14_3	2	216176540	216214496	0.0242	0.0164	0.0572
FN1	ENSG00000115414.18_4	2	216225163	216300895	0.0516	0.065	0.0638
MREG	ENSG00000118242.15_3	2	216807528	216898819	0.0354	0.1182	0.061
PECR	ENSG00000115425.13_3	2	216861052	216947678	0.0158	0.074	0.017
TMEM169	ENSG00000163449.10_2	2	216946589	216967506	0.031	0.012	0.0822
XRCC5	ENSG00000079246.15_3	2	216972187	217071026	0.0374	0.103	0.0238
04-Mar	ENSG00000144583.4_2	2	217122588	217236750	0.051	0.018	0.0262
SMARCAL1	ENSG00000138375.12_5	2	217277137	217347776	0.0158	0.038	0.0202
RPL37A	ENSG00000197756.9_2	2	217362912	217443903	0.0178	0.0136	0.0276
IGFBP2	ENSG00000115457.9_3	2	217497551	217529159	0.0162	0.048	0.0484
TNS1	ENSG00000079308.18_5	2	218664311	218898705	0.0526	0.026	0.044
RUFY4	ENSG00000188282.12_2	2	218899683	218955304	0.0198	0.042	0.0192
ARPC2	ENSG00000163466.15_2	2	219081817	219119079	0.0708	0.0314	0.015
PNKD	ENSG00000127838.13_3	2	219135115	219211516	0.0304	0.0248	0.0162
TMBIM1	ENSG00000135926.14_5	2	219138915	219157309	0.0846	0.0472	0.0132
CATIP	ENSG00000158428.3_2	2	219221579	219232822	0.022	0.0238	0.014
SLC11A1	ENSG00000018280.16_2	2	219246752	219261617	0.0258	0.0604	0.017
VIL1	ENSG00000127831.10_3	2	219283815	219318018	0.174	0.0514	0.1098
USP37	ENSG00000135913.10_2	2	219314974	219433084	0.0226	0.0088	0.0796
ZNF142	ENSG00000115568.15_3	2	219502639	219524378	0.0518	0.021	0.077
STK36	ENSG00000163482.11_3	2	219536749	219567439	0.0048	0.0032	0.0422
PRKAG3	ENSG00000115592.11_2	2	219687106	219696809	0.1074	0.0566	0.0172
WNT10A	ENSG00000135925.8_4	2	219745085	219764303	0.1534	0.022	0.0076
CFAP65	ENSG00000181378.13_5	2	219867568	219906249	0.0056	0.0126	0.0144
NHEJ1	ENSG00000187736.12_3	2	219940039	220025587	0.0118	0.016	0.0222
AC068946.1	ENSG00000280537.2_6	2	219940051	220035549	0.0068	0.0158	0.0202
CNPPD1	ENSG00000115649.15_2	2	220036619	220042828	0.027	0.0096	0.0128
RETREG2	ENSG00000144567.10_6	2	220040947	220050201	0.023	0.014	0.0346
ZFAND2B	ENSG00000158552.12_5	2	220059959	220074373	0.064	0.0104	0.0464
ANKZF1	ENSG00000163516.13_2	2	220094479	220101391	0.0096	0.0108	0.0192
TUBA4A	ENSG00000127824.13_3	2	220114433	220142892	0.015	0.033	0.013
RESP18	ENSG00000182698.11_3	2	220192131	220197899	0.0288	0.0136	0.0524
DNPEP	ENSG00000123992.19_4	2	220238249	220264744	0.0128	0.0102	0.0124
DES	ENSG00000175084.11_3	2	220283099	220291461	0.0482	0.035	0.0178
SPEG	ENSG00000072195.14_1	2	220299568	220363009	0.0094	0.0188	0.1124
ASIC4	ENSG00000072182.12_3	2	220378892	220403494	0.071	0.0312	0.016
TMEM198	ENSG00000188760.10_3	2	220408385	220415317	0.0132	0.0326	0.0456
OBSL1	ENSG00000124006.14_3	2	220415451	220436581	0.0478	0.014	0.0374
STK11IP	ENSG00000144589.21_2	2	220462582	220481173	0.0266	0.0308	0.0176
EPHA4	ENSG00000116106.11_3	2	222282747	222438922	0.013	0.0316	0.0096
PAX3	ENSG00000135903.19_3	2	223064607	223163715	0.1056	0.0128	0.0202
SGPP2	ENSG00000163082.9_2	2	223289236	223425667	0.2334	0.2064	0.122
FARSB	ENSG00000116120.9_2	2	223435255	223521056	0.0388	0.0534	0.0118
MOGAT1	ENSG00000124003.12_2	2	223536505	223574649	0.0192	0.0182	0.0454
ACSL3	ENSG00000123983.13_2	2	223725652	223809357	0.0174	0.0262	0.0144
KCNE4	ENSG00000152049.6_2	2	223916532	224063117	0.027	0.0202	0.0512
AP1S3	ENSG00000152056.16_4	2	224616403	224702744	0.0114	0.0256	0.0106
WDFY1	ENSG00000085449.14_4	2	224720433	224810104	0.0138	0.0814	0.0204
MRPL44	ENSG00000135900.3_2	2	224822121	224832431	0.0338	0.0136	0.0086
SERPINE2	ENSG00000135919.12_4	2	224839829	224904036	0.0128	0.1186	0.0174
FAM124B	ENSG00000124019.9_3	2	225243415	225266802	0.1188	0.02	0.025
CUL3	ENSG00000036257.12_3	2	225334867	225450114	0.0234	0.0206	0.0398
DOCK10	ENSG00000135905.19_3	2	225629807	225907162	0.0244	0.045	0.0348
NYAP2	ENSG00000144460.12_3	2	226264426	226518734	0.0204	0.032	0.013
IRS1	ENSG00000169047.5_2	2	227596033	227664475	0.03	0.011	0.142
RHBDD1	ENSG00000144468.16_4	2	227700297	227863931	0.1792	0.0258	0.167
COL4A4	ENSG00000081052.12_3	2	227867427	228029169	0.0306	0.1492	0.0126
COL4A3	ENSG00000169031.19_4	2	228029281	228179508	0.0858	0.0152	0.0146
MFF	ENSG00000168958.19_6	2	228189867	228222552	0.1978	0.0884	0.0124
TM4SF20	ENSG00000168955.3_3	2	228226872	228246711	0.109	0.1132	0.0114
AGFG1	ENSG00000173744.17_5	2	228336868	228425930	0.0976	0.0986	0.032
C2orf83	ENSG00000042304.11_6	2	228474806	228513322	0.042	0.037	0.0196
SLC19A3	ENSG00000135917.14_4	2	228548479	228582747	0.0376	0.0522	0.021
DAW1	ENSG00000123977.9_4	2	228735770	228789060	0.0542	0.018	0.0606
SPHKAP	ENSG00000153820.12_2	2	228844666	229046361	0.0326	0.0172	0.0412
PID1	ENSG00000153823.18_2	2	229715242	230136001	0.1138	0.0674	0.0246
DNER	ENSG00000187957.7_2	2	230222345	230579274	0.0194	0.0252	0.0194
TRIP12	ENSG00000153827.13_4	2	230628554	230787955	0.1372	0.0396	0.0268
FBXO36	ENSG00000153832.11_3	2	230787018	230877825	0.0164	0.029	0.1498
SLC16A14	ENSG00000163053.10_3	2	230899690	230933715	0.0236	0.0336	0.0218
SP110	ENSG00000135899.17_3	2	231032009	231090444	0.0212	0.0694	0.0248
SP140	ENSG00000079263.18_2	2	231067826	231177930	0.0334	0.0146	0.0126
SP140L	ENSG00000185404.16_2	2	231191899	231268447	0.1092	0.0364	0.0116
SP100	ENSG00000067066.16_3	2	231280657	231408805	0.0134	0.042	0.0238
CAB39	ENSG00000135932.10_2	2	231577560	231685790	0.0166	0.0154	0.0194
ITM2C	ENSG00000135916.15_3	2	231729354	231743963	0.0372	0.0118	0.0624
GPR55	ENSG00000135898.9_2	2	231772033	231825781	0.0134	0.0152	0.0612
SPATA3	ENSG00000173699.16_4	2	231855039	231889770	0.0382	0.094	0.0152
PSMD1	ENSG00000173692.12_2	2	231921578	232037541	0.0118	0.0078	0.0174
HTR2B	ENSG00000135914.5_2	2	231972944	231989832	0.0584	0.013	0.0096
ARMC9	ENSG00000135931.17_4	2	232063260	232239548	0.2636	0.1958	0.0372
NCL	ENSG00000115053.15_3	2	232318242	232348352	0.1024	0.015	0.0116
NMUR1	ENSG00000171596.6_2	2	232387871	232395206	0.1004	0.2748	0.115
TEX44	ENSG00000177673.3_2	2	232457612	232458994	0.0072	0.0228	0.0954
PDE6D	ENSG00000156973.13_2	2	232597135	232650982	0.033	0.0222	0.013
COPS7B	ENSG00000144524.17_2	2	232646381	232673964	0.0226	0.019	0.0136
DIS3L2	ENSG00000144535.19_4	2	232825955	233209060	0.0226	0.0214	0.013
ALPP	ENSG00000163283.6_2	2	233243244	233247599	0.0136	0.0108	0.011
PRSS56	ENSG00000237412.6_2	2	233385173	233390426	0.0264	0.0336	0.0314
CHRNG	ENSG00000196811.11_2	2	233404437	233411113	0.0156	0.0194	0.0174
EFHD1	ENSG00000115468.11_3	2	233470767	233547491	0.013	0.0756	0.0166
GIGYF2	ENSG00000204120.14_6	2	233562009	233725285	0.017	0.01	0.021
SNORC	ENSG00000182600.9_6	2	233721980	233743418	0.246	0.0174	0.0126
NGEF	ENSG00000066248.14_4	2	233743396	233877982	0.2152	0.0754	0.0194
NEU2	ENSG00000115488.3_2	2	233897382	233899767	0.0132	0.0174	0.1062
INPP5D	ENSG00000168918.13_3	2	233924677	234116549	0.0302	0.0228	0.039
ATG16L1	ENSG00000085978.21_3	2	234118697	234204320	0.019	0.0186	0.036
SAG	ENSG00000130561.16_3	2	234216462	234255701	0.0206	0.1486	0.1616
DGKD	ENSG00000077044.10_3	2	234263153	234380750	0.0238	0.0264	0.0332
USP40	ENSG00000085982.13_2	2	234384166	234475428	0.0368	0.012	0.085
UGT1A8	ENSG00000242366.3_3	2	234526291	234681956	0.013	0.0024	0.0062
UGT1A10	ENSG00000242515.5_3	2	234545100	234681951	0.0132	0.003	0.0054
UGT1A9	ENSG00000241119.1_3	2	234580499	234681946	0.0224	0.0056	0.0062
UGT1A7	ENSG00000244122.2_3	2	234590584	234681945	0.0326	0.005	0.0104
UGT1A6	ENSG00000167165.18_4	2	234600253	234681946	0.0238	0.0038	0.009
UGT1A5	ENSG00000240224.1_3	2	234621638	234681945	0.0172	0.0142	0.0056
UGT1A4	ENSG00000244474.5_3	2	234627424	234681945	0.019	0.0216	0.0058
UGT1A3	ENSG00000243135.6_3	2	234637754	234681945	0.0032	0.0086	0.0066
UGT1A1	ENSG00000241635.7_3	2	234668894	234681945	0.0086	0.1522	0.042
MROH2A	ENSG00000185038.14_4	2	234684325	234742069	0.3262	0.0918	0.018
HJURP	ENSG00000123485.11_4	2	234742062	234763212	0.039	0.0352	0.0318
TRPM8	ENSG00000144481.16_5	2	234826043	234928166	0.08	0.0292	0.0552
SPP2	ENSG00000072080.10_5	2	234959323	234985778	0.0242	0.0164	0.0636
ARL4C	ENSG00000188042.7_3	2	235401685	235405697	0.0482	0.0254	0.02
SH3BP4	ENSG00000130147.15_3	2	235860617	235964358	0.0152	0.0132	0.1
AGAP1	ENSG00000157985.18_4	2	236402733	237040444	0.0682	0.197	0.0364
ASB18	ENSG00000182177.14_4	2	237103515	237173052	0.014	0.0186	0.117
IQCA1	ENSG00000132321.16_3	2	237232790	237416185	0.2826	0.1748	0.0408
ACKR3	ENSG00000144476.5_3	2	237476430	237491001	0.0128	0.0114	0.0208
COL6A3	ENSG00000163359.15_3	2	238232646	238323018	0.0156	0.011	0.0708
MLPH	ENSG00000115648.13_3	2	238394071	238463961	0.026	0.0184	0.0154
RAB17	ENSG00000124839.12_2	2	238482965	238510257	0.0432	0.0556	0.0104
LRRFIP1	ENSG00000124831.18_4	2	238536219	238722325	0.0158	0.023	0.133
RBM44	ENSG00000177483.11_4	2	238707032	238751451	0.0176	0.032	0.0172
RAMP1	ENSG00000132329.10_3	2	238767536	238820756	0.025	0.02	0.1348
UBE2F	ENSG00000184182.18_3	2	238875469	238951423	0.0164	0.0134	0.0162
UBE2F-SCLY	ENSG00000258984.5_3	2	238875656	239008053	0.0194	0.0168	0.0192
SCLY	ENSG00000132330.16_3	2	238969530	239008054	0.0228	0.0104	0.029
ESPNL	ENSG00000144488.14_2	2	239008798	239041928	0.14	0.0078	0.0158
KLHL30	ENSG00000168427.8_2	2	239047363	239061588	0.0132	0.137	0.0108
PER2	ENSG00000132326.11_3	2	239152679	239198743	0.0384	0.0212	0.011
TRAF3IP1	ENSG00000204104.11_2	2	239229082	239309541	0.0614	0.0268	0.0286
TWIST2	ENSG00000233608.3_3	2	239756673	239832239	0.0098	0.0128	0.0128
HDAC4	ENSG00000068024.16_3	2	239969864	240323348	0.0296	0.0172	0.0238
NDUFA10	ENSG00000130414.11_3	2	240831867	240964819	0.0222	0.0138	0.0514
OR6B2	ENSG00000182083.7_2	2	240968382	240969873	0.0204	0.0346	0.0122
AC013469.1	ENSG00000267963.1	2	241053907	241064304	0.0324	0.0212	0.0232
COPS9	ENSG00000172428.10_5	2	241065980	241076224	0.0106	0.0132	0.0634
GPC1	ENSG00000063660.8_3	2	241375088	241407495	0.0318	0.0232	0.0262
ANKMY1	ENSG00000144504.15_3	2	241418839	241508626	0.0604	0.0176	0.016
CAPN10	ENSG00000142330.19_3	2	241526133	241557122	0.0514	0.0156	0.0182
GPR35	ENSG00000178623.11_3	2	241544848	241570676	0.0108	0.0118	0.0938
KIF1A	ENSG00000130294.16_4	2	241653178	241760453	0.0216	0.0136	0.0166
AGXT	ENSG00000172482.4_2	2	241807896	241819919	0.0128	0.029	0.094
MAB21L4	ENSG00000172478.17_6	2	241825465	241836306	0.0138	0.0202	0.0396
CROCC2	ENSG00000226321.5_3	2	241845747	241932728	0.1812	0.166	0.0364
SNED1	ENSG00000162804.13_4	2	241938255	242034983	0.1486	0.0512	0.0776
MTERF4	ENSG00000122085.16_3	2	242011584	242041747	0.027	0.0118	0.0314
PASK	ENSG00000115687.13_2	2	242045514	242089679	0.042	0.0112	0.0172
PPP1R7	ENSG00000115685.14_3	2	242088991	242123067	0.0326	0.0216	0.0154
ANO7	ENSG00000146205.13_3	2	242127924	242164792	0.018	0.0352	0.1426
HDLBP	ENSG00000115677.16_5	2	242166679	242256476	0.0262	0.0214	0.0248
02-Sep	ENSG00000168385.17_3	2	242254515	242293442	0.0214	0.0216	0.0136
FARP2	ENSG00000006607.13_4	2	242295658	242434256	0.0216	0.0214	0.016
BOK	ENSG00000176720.5_5	2	242490839	242513553	0.0112	0.0124	0.0282
THAP4	ENSG00000176946.11_2	2	242523820	242576864	0.0148	0.0434	0.0226
ATG4B	ENSG00000168397.16_3	2	242576628	242613272	0.0208	0.0286	0.0188
ING5	ENSG00000168395.15_5	2	242626500	242668893	0.1052	0.099	0.0192
D2HGDH	ENSG00000180902.17_3	2	242673994	242708231	0.0132	0.0364	0.0402
NEU4	ENSG00000204099.11_4	2	242749920	242758739	0.0138	0.0876	0.027
CHL1	ENSG00000134121.9_3	3	238279	451100	0.0124	0.0174	0.0202
CNTN6	ENSG00000134115.12_2	3	1134260	1445901	0.028	0.0118	0.0206
CNTN4	ENSG00000144619.14_3	3	2140497	3099640	0.1384	0.0116	0.0176
IL5RA	ENSG00000091181.19_2	3	3108010	3168297	0.0188	0.0114	0.0172
TRNT1	ENSG00000072756.16_2	3	3168600	3192563	0.0674	0.1372	0.0416
CRBN	ENSG00000113851.14_3	3	3186312	3221411	0.062	0.1974	0.01
SUMF1	ENSG00000144455.13_3	3	3742498	4508965	0.0124	0.014	0.0166
LRRN1	ENSG00000175928.5_2	3	3841121	3889387	0.022	0.0472	0.009
ITPR1	ENSG00000150995.19_5	3	4535029	4889524	0.0272	0.2448	0.2468
ARL8B	ENSG00000134108.12_2	3	5163905	5222597	0.1028	0.1398	0.0204
GRM7	ENSG00000196277.15_3	3	6811688	7783220	0.3564	0.0592	0.0164
LMCD1	ENSG00000071282.11_2	3	8543393	8616359	0.0378	0.0752	0.4378
SSUH2	ENSG00000125046.14_4	3	8661086	8786726	0.0382	0.0464	0.032
CAV3	ENSG00000182533.6_3	3	8775486	8883492	0.0146	0.0298	0.0232
OXTR	ENSG00000180914.10_2	3	8792094	8811314	0.0868	0.1572	0.1956
RAD18	ENSG00000070950.9_3	3	8817088	9005457	0.0054	0.0164	0.0196
SRGAP3	ENSG00000196220.15_4	3	9022275	9404737	0.0136	0.018	0.046
SETD5	ENSG00000168137.15_4	3	9439299	9520924	0.0088	0.0596	0.011
LHFPL4	ENSG00000156959.8_2	3	9540045	9595486	0.0092	0.0132	0.0082
MTMR14	ENSG00000163719.19_5	3	9691117	9744077	0.0178	0.0154	0.202
OGG1	ENSG00000114026.21_5	3	9791628	9829903	0.0074	0.0162	0.0898
TADA3	ENSG00000171148.13_2	3	9821544	9834695	0.0066	0.013	0.009
ARPC4	ENSG00000241553.12_3	3	9834179	9849410	0.0624	0.0122	0.0438
ARPC4-TTLL3	ENSG00000250151.9_3	3	9834766	9877085	0.014	0.0066	0.2132
TTLL3	ENSG00000214021.15_4	3	9849770	9896822	0.0078	0.042	0.2784
RPUSD3	ENSG00000156990.14_3	3	9879533	9886286	0.0228	0.0494	0.0112
IL17RE	ENSG00000163701.18_3	3	9944296	9958086	0.0152	0.024	0.0412
CRELD1	ENSG00000163703.17_3	3	9975506	9987097	0.0114	0.0068	0.0306
PRRT3	ENSG00000163704.11_2	3	9987226	9994078	0.0144	0.0072	0.0336
EMC3	ENSG00000125037.12_3	3	10004221	10052800	0.0174	0.0108	0.0094
FANCD2	ENSG00000144554.10_2	3	10068098	10143614	0.0134	0.0112	0.0086
FANCD2OS	ENSG00000163705.12_3	3	10123001	10149915	0.01	0.0096	0.0088
IRAK2	ENSG00000134070.4_3	3	10206549	10285427	0.0236	0.0316	0.0696
TATDN2	ENSG00000157014.10_3	3	10289707	10322902	0.0222	0.0202	0.0102
AC022384.1	ENSG00000272410.5_6	3	10291056	10327480	0.0284	0.0478	0.0112
SEC13	ENSG00000157020.17_3	3	10334815	10362862	0.0442	0.0488	0.0518
ATP2B2	ENSG00000157087.18_4	3	10365707	10749692	0.0486	0.0326	0.04
SLC6A11	ENSG00000132164.9_2	3	10857885	10982419	0.0158	0.018	0.0552
SLC6A1	ENSG00000157103.11_4	3	11033872	11080935	0.0378	0.0138	0.0114
HRH1	ENSG00000196639.6_3	3	11178779	11305243	0.0222	0.0142	0.0284
ATG7	ENSG00000197548.12_2	3	11313995	11599139	0.0116	0.0162	0.0126
VGLL4	ENSG00000144560.14_5	3	11597544	11812824	0.0182	0.0192	0.0496
TAMM41	ENSG00000144559.10_3	3	11831916	11888393	0.0662	0.0476	0.0594
SYN2	ENSG00000157152.16_4	3	12045876	12232900	0.0078	0.0094	0.0098
PPARG	ENSG00000132170.20_4	3	12328867	12475855	0.017	0.0164	0.0342
TSEN2	ENSG00000154743.17_3	3	12525931	12581122	0.0612	0.1516	0.0078
MKRN2OS	ENSG00000225526.4_2	3	12556433	12602558	0.0856	0.1846	0.0838
RAF1	ENSG00000132155.11_3	3	12625100	12705725	0.0144	0.0138	0.0262
TMEM40	ENSG00000088726.15_4	3	12775024	12810956	0.0148	0.0152	0.0388
CAND2	ENSG00000144712.12_4	3	12837971	12913415	0.0194	0.0154	0.0248
IQSEC1	ENSG00000144711.15_5	3	12938719	13324781	0.0204	0.1912	0.038
NUP210	ENSG00000132182.11_2	3	13357735	13461809	0.014	0.082	0.0174
HDAC11	ENSG00000163517.14_4	3	13521224	13547924	0.0142	0.0256	0.0304
FBLN2	ENSG00000163520.13_4	3	13590631	13679922	0.2506	0.1434	0.0182
WNT7A	ENSG00000154764.5_2	3	13857755	13921618	0.0074	0.042	0.1494
TMEM43	ENSG00000170876.7_3	3	14166440	14185179	0.018	0.0276	0.0508
AC090004.1	ENSG00000268279.4_6	3	14176717	14189752	0.021	0.0104	0.037
XPC	ENSG00000154767.14_3	3	14186647	14220283	0.0494	0.1162	0.0348
SLC6A6	ENSG00000131389.17_3	3	14444076	14530857	0.0084	0.0776	0.0324
GRIP2	ENSG00000144596.12_3	3	14530619	14597582	0.0116	0.0082	0.0452
CCDC174	ENSG00000154781.15_2	3	14693253	14714166	0.0102	0.0136	0.0154
C3orf20	ENSG00000131379.9_2	3	14716606	14814541	0.0398	0.0186	0.0742
FGD5	ENSG00000154783.11_3	3	14852360	14976072	0.0644	0.0954	0.0168
NR2C2	ENSG00000177463.15_3	3	14989091	15095107	0.0296	0.0074	0.0316
MRPS25	ENSG00000131368.7_2	3	15083967	15106842	0.059	0.007	0.0344
SH3BP5	ENSG00000131370.15_4	3	15296360	15382875	0.0796	0.0216	0.0186
METTL6	ENSG00000206562.11_3	3	15422782	15482073	0.0092	0.0098	0.0142
COLQ	ENSG00000206561.12_5	3	15491640	15563258	0.011	0.0092	0.0118
HACL1	ENSG00000131373.14_2	3	15602211	15643359	0.016	0.053	0.0588
BTD	ENSG00000169814.13_3	3	15642848	15689147	0.0232	0.0244	0.0146
ANKRD28	ENSG00000206560.11_3	3	15708743	15901278	0.012	0.1262	0.1004
GALNT15	ENSG00000131386.18_3	3	16216156	16273499	0.0494	0.0402	0.0142
DPH3	ENSG00000154813.9_2	3	16299485	16306479	0.0386	0.0296	0.0202
OXNAD1	ENSG00000154814.13_3	3	16306667	16391806	0.0506	0.0352	0.0928
RFTN1	ENSG00000131378.13_5	3	16355081	16555533	0.0132	0.0152	0.0092
DAZL	ENSG00000092345.13_3	3	16628299	16711813	0.0404	0.0154	0.018
PLCL2	ENSG00000154822.17_3	3	16844159	17132086	0.058	0.0226	0.0104
TBC1D5	ENSG00000131374.14_4	3	17198654	18486309	0.028	0.019	0.0508
SATB1	ENSG00000182568.16_4	3	18386879	18487080	0.0178	0.0238	0.0218
KCNH8	ENSG00000183960.8_2	3	19189946	19577138	0.2796	0.1394	0.0142
EFHB	ENSG00000163576.17_3	3	19920964	19988517	0.0192	0.0212	0.0132
RAB5A	ENSG00000144566.10_3	3	19988571	20026667	0.0878	0.035	0.0254
PP2D1	ENSG00000183977.13_3	3	20021453	20053822	0.2176	0.0154	0.0232
KAT2B	ENSG00000114166.7_2	3	20081515	20195896	0.051	0.0316	0.0084
SGO1	ENSG00000129810.14_5	3	20202085	20227784	0.0712	0.0262	0.0344
ZNF385D	ENSG00000151789.11_4	3	21453714	22414812	0.0102	0.018	0.015
UBE2E2	ENSG00000182247.9_3	3	23244511	23633284	0.0106	0.0336	0.0692
UBE2E1	ENSG00000170142.11_3	3	23847394	23932807	0.1956	0.2364	0.0642
NKIRAS1	ENSG00000197885.10_2	3	23933151	23988082	0.0092	0.0044	0.0134
RPL15	ENSG00000174748.20_5	3	23958036	23965865	0.015	0.0138	0.026
NR1D2	ENSG00000174738.12_2	3	23986751	24022109	0.0288	0.0118	0.045
THRB	ENSG00000151090.18_5	3	24158644	24537247	0.0732	0.0242	0.0122
RARB	ENSG00000077092.18_4	3	25215823	25639423	0.0198	0.0124	0.0332
NGLY1	ENSG00000151092.16_3	3	25760435	25831530	0.0182	0.007	0.1088
LRRC3B	ENSG00000179796.12_3	3	26664297	26759028	0.0094	0.0462	0.0066
NEK10	ENSG00000163491.16_3	3	27151576	27410951	0.0566	0.0494	0.1142
SLC4A7	ENSG00000033867.16_4	3	27414212	27525911	0.1274	0.022	0.0846
CMC1	ENSG00000187118.13_3	3	28283075	28366633	0.0102	0.0268	0.0074
ZCWPW2	ENSG00000206559.7_4	3	28390637	28579613	0.0788	0.0504	0.0134
AC098650.1	ENSG00000283563.1_5	3	28390669	29809028	0.0104	0.021	0.0142
RBMS3	ENSG00000144642.21_4	3	28616282	30051882	0.0114	0.0258	0.0182
TGFBR2	ENSG00000163513.17_3	3	30647994	30735634	0.0954	0.0532	0.0176
GADL1	ENSG00000144644.14_2	3	30767692	30936257	0.0278	0.011	0.0448
STT3B	ENSG00000163527.9_2	3	31574130	31679114	0.0238	0.0134	0.0444
OSBPL10	ENSG00000144645.13_3	3	31699382	32119072	0.0204	0.0184	0.01
GPD1L	ENSG00000152642.10_3	3	32147181	32210205	0.1112	0.4468	0.0172
CMTM8	ENSG00000170293.8_3	3	32280171	32411817	0.0142	0.0582	0.011
CMTM7	ENSG00000153551.13_2	3	32433163	32524559	0.0082	0.0212	0.053
DYNC1LI1	ENSG00000144635.8_2	3	32567463	32612366	0.0312	0.0444	0.073
TRIM71	ENSG00000206557.5_2	3	32859510	32939318	0.0176	0.0132	0.077
CCR4	ENSG00000183813.6_2	3	32993066	32997841	0.0286	0.022	0.0366
GLB1	ENSG00000170266.15_3	3	33038100	33138722	0.0146	0.0234	0.0142
CRTAP	ENSG00000170275.14_3	3	33155471	33189265	0.0178	0.0184	0.086
SUSD5	ENSG00000173705.8_4	3	33191534	33260707	0.0166	0.036	0.014
FBXL2	ENSG00000153558.15_4	3	33318517	33445154	0.0116	0.0244	0.0206
UBP1	ENSG00000153560.11_2	3	33429828	33482863	0.0266	0.0628	0.0222
CLASP2	ENSG00000163539.16_3	3	33537737	33759848	0.0138	0.0086	0.0194
PDCD6IP	ENSG00000170248.14_3	3	33839844	33911199	0.0202	0.0188	0.0162
ARPP21	ENSG00000172995.16_4	3	35680437	35835988	0.016	0.0152	0.0184
STAC	ENSG00000144681.10_3	3	36421836	36589499	0.024	0.0284	0.0128
DCLK3	ENSG00000163673.7_6	3	36753913	36805840	0.0494	0.1054	0.0412
TRANK1	ENSG00000168016.14_5	3	36868311	36986589	0.0618	0.0138	0.0432
LRRFIP2	ENSG00000093167.17_4	3	37094147	37225180	0.0124	0.0126	0.044
GOLGA4	ENSG00000144674.16_4	3	37284668	37408242	0.0244	0.0324	0.0166
ITGA9	ENSG00000144668.11_3	3	37493606	37865005	0.1442	0.0996	0.0862
CTDSPL	ENSG00000144677.14_3	3	37903451	38025960	0.312	0.0858	0.0208
VILL	ENSG00000136059.14_2	3	38029550	38048679	0.3866	0.1688	0.0124
PLCD1	ENSG00000187091.13_3	3	38048987	38071253	0.1318	0.0264	0.0138
DLEC1	ENSG00000008226.19_3	3	38080696	38165516	0.018	0.0114	0.0182
ACAA1	ENSG00000060971.17_3	3	38144620	38178733	0.012	0.0236	0.0124
MYD88	ENSG00000172936.13_5	3	38179969	38184513	0.0166	0.0246	0.0102
OXSR1	ENSG00000172939.8_2	3	38206580	38296979	0.0146	0.0202	0.032
SLC22A14	ENSG00000144671.10_3	3	38323785	38360066	0.0646	0.0264	0.0214
XYLB	ENSG00000093217.10_3	3	38388251	38462839	0.0468	0.052	0.0396
SCN5A	ENSG00000183873.15_5	3	38589548	38691164	0.0162	0.0354	0.0188
SCN10A	ENSG00000185313.7_5	3	38738298	38857708	0.0126	0.0098	0.015
SCN11A	ENSG00000168356.11_3	3	38887260	38992052	0.013	0.0194	0.029
TTC21A	ENSG00000168026.18_4	3	39149195	39180394	0.0826	0.0808	0.0536
XIRP1	ENSG00000168334.8_3	3	39224701	39234087	0.0784	0.0134	0.0136
CX3CR1	ENSG00000168329.13_4	3	39304985	39323226	0.0994	0.0136	0.0296
CCR8	ENSG00000179934.6_2	3	39371197	39375002	0.0114	0.0254	0.009
RPSA	ENSG00000168028.13_3	3	39448180	39454033	0.0196	0.0336	0.0192
MOBP	ENSG00000168314.17_5	3	39508689	39570970	0.0726	0.0954	0.0238
MYRIP	ENSG00000170011.13_2	3	39850405	40301812	0.0192	0.0994	0.0292
ENTPD3	ENSG00000168032.9_3	3	40428647	40470235	0.0162	0.028	0.0296
RPL14	ENSG00000188846.13_3	3	40498783	40510078	0.0184	0.0106	0.0812
ZNF620	ENSG00000177842.12_3	3	40518622	40560227	0.177	0.0732	0.0438
ZNF621	ENSG00000172888.11_2	3	40566369	40616176	0.068	0.0096	0.0156
CTNNB1	ENSG00000168036.17_5	3	41236232	41301587	0.022	0.0246	0.02
ULK4	ENSG00000168038.10_3	3	41288090	42003922	0.0486	0.03	0.1208
TRAK1	ENSG00000182606.14_4	3	42055294	42267381	0.0916	0.0228	0.0484
LYZL4	ENSG00000157093.8_2	3	42438570	42452092	0.3232	0.06	0.0492
VIPR1	ENSG00000114812.12_2	3	42530791	42579065	0.0766	0.0098	0.0068
SEC22C	ENSG00000093183.13_4	3	42589461	42642572	0.0182	0.0208	0.0176
NKTR	ENSG00000114857.17_2	3	42642106	42690233	0.03	0.0092	0.0366
KLHL40	ENSG00000157119.11_2	3	42727011	42734036	0.1848	0.0454	0.2318
HHATL	ENSG00000010282.14_4	3	42734155	42744319	0.098	0.016	0.1612
AC006059.2	ENSG00000280571.2_6	3	42747248	42846010	0.0108	0.0154	0.007
CCDC13	ENSG00000244607.6_4	3	42749761	42814745	0.0094	0.0162	0.019
HIGD1A	ENSG00000181061.13_3	3	42825790	42846023	0.1022	0.0166	0.0658
ACKR2	ENSG00000144648.15_3	3	42846244	42929466	0.047	0.0296	0.0306
AC092042.3	ENSG00000273291.5_6	3	42850938	43097363	0.0206	0.0062	0.0704
KRBOX1	ENSG00000240747.7_3	3	42850975	42984284	0.0126	0.033	0.028
CYP8B1	ENSG00000180432.5_2	3	42897497	42917657	0.0276	0.0438	0.0076
ZNF662	ENSG00000182983.14_3	3	42947223	42959133	0.027	0.0464	0.0346
FAM198A	ENSG00000144649.8_5	3	43020759	43101703	0.015	0.0336	0.0472
POMGNT2	ENSG00000144647.5_2	3	43120724	43147568	0.059	0.0274	0.0074
SNRK	ENSG00000163788.13_2	3	43328004	43466256	0.0402	0.0094	0.0564
ANO10	ENSG00000160746.12_3	3	43396351	43733086	0.0326	0.0164	0.0546
TOPAZ1	ENSG00000173769.4_2	3	44283378	44373590	0.0716	0.0062	0.0522
ZNF445	ENSG00000185219.16_2	3	44473212	44519162	0.0094	0.022	0.0118
ZKSCAN7	ENSG00000196345.12_3	3	44596685	44635665	0.0042	0.0126	0.0066
ZNF660	ENSG00000144792.9_3	3	44619715	44641186	0.061	0.0402	0.0386
ZNF197	ENSG00000186448.14_3	3	44626380	44689963	0.0644	0.0352	0.033
ZNF502	ENSG00000196653.11_3	3	44754135	44765323	0.019	0.0162	0.0608
ZNF501	ENSG00000186446.11_2	3	44771088	44778575	0.0164	0.0168	0.0138
TGM4	ENSG00000163810.11_3	3	44916100	44956482	0.009	0.01	0.0192
ZDHHC3	ENSG00000163812.13_3	3	44956749	45017677	0.0664	0.1556	0.0104
EXOSC7	ENSG00000075914.12_3	3	45016733	45077558	0.028	0.011	0.0124
CLEC3B	ENSG00000163815.5_3	3	45043040	45077563	0.0856	0.017	0.0138
CDCP1	ENSG00000163814.7_3	3	45123770	45187914	0.0306	0.0704	0.0128
LARS2	ENSG00000011376.10_5	3	45429998	45590913	0.0158	0.0536	0.048
LIMD1	ENSG00000144791.9_3	3	45596886	45727830	0.0164	0.022	0.0196
SLC6A20	ENSG00000163817.15_3	3	45796942	45838027	0.0072	0.0342	0.0132
LZTFL1	ENSG00000163818.16_3	3	45864808	45957534	0.0396	0.0074	0.0168
FYCO1	ENSG00000163820.14_2	3	45959391	46037316	0.0168	0.0264	0.0164
CXCR6	ENSG00000172215.5_3	3	45982425	45989845	0.0158	0.0264	0.0348
CCR3	ENSG00000183625.14_5	3	46205096	46308197	0.1004	0.015	0.0912
CCR2	ENSG00000121807.5_4	3	46395225	46402419	0.0162	0.021	0.0354
CCRL2	ENSG00000121797.9_4	3	46448654	46454488	0.039	0.0166	0.1048
LTF	ENSG00000012223.12_3	3	46477136	46526724	0.1412	0.0122	0.018
LRRC2	ENSG00000163827.12_3	3	46556913	46621589	0.013	0.078	0.0432
TDGF1	ENSG00000241186.9_3	3	46616024	46623953	0.0148	0.0214	0.025
ALS2CL	ENSG00000178038.16_2	3	46710487	46735194	0.1412	0.0152	0.0262
TMIE	ENSG00000181585.4_3	3	46736018	46752376	0.0394	0.0456	0.0094
PRSS50	ENSG00000206549.13_5	3	46753605	46854064	0.0082	0.0066	0.0082
PRSS50	ENSG00000283706.1_2	3	46753605	46759397	0.0406	0.0102	0.0142
PRSS45	ENSG00000188086.13_3	3	46783582	46786245	0.0314	0.0162	0.0182
AC109583.3	ENSG00000284672.1_3	3	46783582	46854048	0.0102	0.0066	0.0096
MYL3	ENSG00000160808.9_2	3	46899362	46923659	0.0094	0.0298	0.0102
CCDC12	ENSG00000160799.11_4	3	46963216	47023500	0.0146	0.0216	0.2932
NBEAL2	ENSG00000160796.16_2	3	47021173	47051193	0.0162	0.0436	0.0806
SETD2	ENSG00000181555.20_6	3	47057919	47205457	0.0294	0.0486	0.0462
KIF9	ENSG00000088727.12_3	3	47269516	47324941	0.017	0.0372	0.0244
PTPN23	ENSG00000076201.14_2	3	47422501	47454931	0.0222	0.058	0.0412
CSPG5	ENSG00000114646.9_4	3	47603729	47622282	0.0426	0.0312	0.0852
SMARCC1	ENSG00000173473.10_3	3	47626762	47823596	0.0132	0.019	0.0108
MAP4	ENSG00000047849.21_5	3	47892180	48130762	0.0172	0.0134	0.044
ZNF589	ENSG00000164048.13_2	3	48282590	48340743	0.0046	0.0136	0.019
SPINK8	ENSG00000229453.2_2	3	48348332	48369831	0.0058	0.0236	0.0226
FBXW12	ENSG00000164049.14_2	3	48413709	48442666	0.0592	0.0196	0.068
COL7A1	ENSG00000114270.17_3	3	48601506	48632700	0.0192	0.0286	0.019
TMEM89	ENSG00000183396.3_2	3	48658192	48659288	0.0288	0.0124	0.0146
CELSR3	ENSG00000008300.16_3	3	48673902	48700348	0.0066	0.0214	0.0184
IP6K2	ENSG00000068745.14_2	3	48725436	48777786	0.006	0.0074	0.0622
PRKAR2A	ENSG00000114302.15_3	3	48782030	48885279	0.0068	0.014	0.1102
USP19	ENSG00000172046.18_3	3	49145479	49158371	0.0064	0.0094	0.0362
CCDC71	ENSG00000177352.9_2	3	49199968	49203754	0.032	0.026	0.0274
KLHDC8B	ENSG00000185909.14_2	3	49209044	49213919	0.0144	0.0144	0.011
CCDC36	ENSG00000173421.16_2	3	49235861	49295537	0.0322	0.0078	0.0292
C3orf62	ENSG00000188315.7_5	3	49306035	49315342	0.0096	0.0144	0.0096
USP4	ENSG00000114316.12_4	3	49315264	49378145	0.0528	0.022	0.0768
RHOA	ENSG00000067560.10_3	3	49396578	49450431	0.1888	0.1594	0.0318
DAG1	ENSG00000173402.11_5	3	49506136	49573051	0.029	0.0116	0.0212
BSN	ENSG00000164061.4_3	3	49591922	49708978	0.0382	0.0158	0.0466
APEH	ENSG00000164062.12_3	3	49711435	49721396	0.0408	0.014	0.0214
RNF123	ENSG00000164068.15_2	3	49726932	49758962	0.0022	0.0032	0.0356
CDHR4	ENSG00000187492.8_2	3	49828165	49837268	0.0086	0.018	0.0284
MST1R	ENSG00000164078.12_3	3	49924435	49941306	0.0234	0.031	0.0688
MON1A	ENSG00000164077.14_5	3	49944593	49967606	0.0434	0.1772	0.0234
RBM6	ENSG00000004534.14_3	3	49977440	50137478	0.0414	0.0264	0.0084
SEMA3F	ENSG00000001617.11_3	3	50192478	50226508	0.0152	0.0112	0.0128
LSMEM2	ENSG00000179564.3_2	3	50316458	50325545	0.0336	0.0694	0.0114
HYAL3	ENSG00000186792.16_3	3	50330262	50336899	0.0446	0.0266	0.013
RASSF1	ENSG00000068028.17_3	3	50367213	50378411	0.025	0.0798	0.0128
CACNA2D2	ENSG00000007402.11_3	3	50400230	50541675	0.0212	0.0146	0.013
C3orf18	ENSG00000088543.14_2	3	50595456	50608458	0.031	0.0102	0.0134
HEMK1	ENSG00000114735.9_3	3	50606583	50633599	0.0126	0.0662	0.0248
DOCK3	ENSG00000088538.12_2	3	50712672	51421629	0.0156	0.0122	0.0058
RAD54L2	ENSG00000164080.13_3	3	51575160	51702683	0.038	0.039	0.0122
IQCF6	ENSG00000214686.5_3	3	51812577	51813257	0.0168	0.0122	0.0164
AC097636.1	ENSG00000285749.1_1	3	51832819	51864872	0.014	0.036	0.076
IQCF3	ENSG00000229972.8_4	3	51860899	51864872	0.0106	0.0388	0.0716
RRP9	ENSG00000114767.6_2	3	51967446	51975957	0.0102	0.0082	0.0074
ALAS1	ENSG00000023330.14_2	3	52232102	52248343	0.0422	0.0118	0.0194
WDR82	ENSG00000164091.11_2	3	52288437	52322036	0.0224	0.0314	0.0164
DNAH1	ENSG00000114841.17_3	3	52350335	52434507	0.0204	0.026	0.0418
SEMA3G	ENSG00000010319.6_3	3	52467069	52479101	0.0108	0.013	0.0074
NISCH	ENSG00000010322.15_3	3	52489134	52527087	0.0528	0.0066	0.0136
STAB1	ENSG00000010327.10_2	3	52529354	52558511	0.0252	0.0132	0.0358
SMIM4	ENSG00000168273.7_2	3	52568029	52613253	0.0102	0.0636	0.0148
PBRM1	ENSG00000163939.18_5	3	52579368	52719933	0.0086	0.0578	0.0084
GLT8D1	ENSG00000016864.18_5	3	52728504	52740048	0.184	0.0252	0.0226
ITIH4	ENSG00000055955.15_3	3	52846991	52865495	0.0074	0.0234	0.0074
AC006254.1	ENSG00000243696.4_6	3	52847298	52869745	0.0088	0.0246	0.0062
TMEM110-MUSTN1	ENSG00000248592.7_3	3	52867137	52931578	0.0128	0.0094	0.0214
STIMATE	ENSG00000213533.11_4	3	52870235	52931612	0.0152	0.0098	0.0244
SFMBT1	ENSG00000163935.13_3	3	52937588	53080766	0.0066	0.008	0.035
AC096887.1	ENSG00000272305.5_6	3	53003135	53133469	0.046	0.0124	0.015
RFT1	ENSG00000163933.9_3	3	53122499	53164478	0.0312	0.1354	0.0146
PRKCD	ENSG00000163932.13_5	3	53190025	53226733	0.0096	0.0096	0.0334
TKT	ENSG00000163931.15_2	3	53258723	53290068	0.044	0.052	0.0154
DCP1A	ENSG00000272886.5_5	3	53317448	53381637	0.0106	0.0174	0.0136
CACNA1D	ENSG00000157388.16_5	3	53362990	53847760	0.0136	0.0334	0.0186
CHDH	ENSG00000016391.10_4	3	53846362	53880417	0.0198	0.0162	0.023
IL17RB	ENSG00000056736.9_3	3	53880607	53899827	0.0236	0.0076	0.01
CACNA2D3	ENSG00000157445.14_5	3	54156574	55108584	0.0406	0.0246	0.1248
ERC2	ENSG00000187672.12_2	3	55542336	56502391	0.0868	0.0306	0.0692
CCDC66	ENSG00000180376.16_4	3	56591189	56655846	0.0434	0.0132	0.015
FAM208A	ENSG00000163946.13_3	3	56654161	56717265	0.07	0.1126	0.0166
ARHGEF3	ENSG00000163947.11_4	3	56761446	57113357	0.018	0.018	0.0502
IL17RD	ENSG00000144730.17_2	3	57124010	57204334	0.0158	0.026	0.0112
APPL1	ENSG00000157500.11_4	3	57261754	57312133	0.009	0.0088	0.1468
ASB14	ENSG00000239388.8_4	3	57302375	57326710	0.0108	0.01	0.1618
DNAH12	ENSG00000174844.14_3	3	57327727	57530071	0.0142	0.018	0.0174
ARF4	ENSG00000168374.10_3	3	57557090	57583947	0.0372	0.0718	0.189
SLMAP	ENSG00000163681.14_4	3	57741177	57914895	0.0124	0.0324	0.0174
FLNB	ENSG00000136068.14_3	3	57994127	58157978	0.0488	0.0484	0.0136
DNASE1L3	ENSG00000163687.13_5	3	58177984	58200424	0.0096	0.0126	0.008
ABHD6	ENSG00000163686.14_3	3	58223233	58281420	0.0116	0.016	0.0098
RPP14	ENSG00000163684.11_3	3	58291974	58310422	0.0494	0.016	0.0104
HTD2	ENSG00000255154.7_6	3	58291989	58304301	0.0502	0.0126	0.0122
PXK	ENSG00000168297.15_3	3	58318607	58411853	0.0152	0.0324	0.0146
KCTD6	ENSG00000168301.12_3	3	58477841	58488087	0.0048	0.043	0.0148
FAM107A	ENSG00000168309.17_4	3	58549844	58613337	0.0628	0.0204	0.0156
FAM3D	ENSG00000198643.6_3	3	58619673	58652575	0.0232	0.0416	0.015
C3orf67	ENSG00000163689.20_5	3	58703092	59035810	0.0098	0.0334	0.0326
FHIT	ENSG00000189283.9_3	3	59735036	61237133	0.02	0.0136	0.1298
PTPRG	ENSG00000144724.19_3	3	61547243	62283288	0.0342	0.054	0.021
CADPS	ENSG00000163618.17_5	3	62384021	62861064	0.0168	0.0184	0.1038
SYNPR	ENSG00000163630.10_3	3	63213991	63602597	0.103	0.0108	0.0202
SNTN	ENSG00000188817.7_3	3	63638344	63664696	0.0196	0.0136	0.0486
THOC7	ENSG00000163634.11_4	3	63819546	63849579	0.0298	0.0124	0.0198
ATXN7	ENSG00000285258.1_2	3	63850233	63989138	0.0456	0.0268	0.09
ATXN7	ENSG00000163635.18_4	3	63884075	63989129	0.022	0.018	0.094
PRICKLE2	ENSG00000163637.12_4	3	64077918	64431152	0.021	0.024	0.012
ADAMTS9	ENSG00000163638.13_3	3	64501330	64673676	0.0116	0.0366	0.0174
MAGI1	ENSG00000151276.23_3	3	65339200	66024509	0.2692	0.0416	0.0422
SLC25A26	ENSG00000144741.17_2	3	66119285	66438540	0.0204	0.0446	0.0134
LRIG1	ENSG00000144749.13_3	3	66429221	66551687	0.0344	0.033	0.0148
KBTBD8	ENSG00000163376.11_2	3	67048731	67061634	0.0132	0.0178	0.0426
SUCLG2	ENSG00000172340.14_4	3	67410884	67705038	0.0244	0.0196	0.0104
FAM19A1	ENSG00000183662.10_3	3	68053359	68594776	0.066	0.0152	0.0088
FAM19A4	ENSG00000163377.15_2	3	68780917	69002448	0.153	0.0376	0.032
EOGT	ENSG00000163378.13_4	3	69024365	69063112	0.0164	0.0108	0.0314
UBA3	ENSG00000144744.16_2	3	69103881	69129559	0.015	0.0254	0.012
ARL6IP5	ENSG00000144746.6_2	3	69134095	69155217	0.0518	0.0108	0.0438
FRMD4B	ENSG00000114541.14_3	3	69219141	69591734	0.0452	0.0124	0.0134
MITF	ENSG00000187098.15_4	3	69788586	70017488	0.054	0.0548	0.0138
MDFIC2	ENSG00000242120.3_6	3	70246045	70361877	0.1008	0.032	0.039
FOXP1	ENSG00000114861.20_5	3	71001968	71633144	0.0504	0.0292	0.0306
AC097634.4	ENSG00000285708.1_1	3	71008377	71803380	0.024	0.0114	0.0184
EIF4E3	ENSG00000163412.12_3	3	71724567	71803924	0.0182	0.0116	0.0142
RYBP	ENSG00000163602.10_3	3	72420976	72495772	0.1186	0.0334	0.0372
SHQ1	ENSG00000144736.13_2	3	72798428	72911065	0.0296	0.0188	0.02
GXYLT2	ENSG00000172986.12_3	3	72937224	73047289	0.041	0.1396	0.014
PPP4R2	ENSG00000163605.14_3	3	73045936	73118350	0.015	0.1122	0.1976
EBLN2	ENSG00000255423.1_3	3	73110810	73112488	0.0182	0.0758	0.0514
PDZRN3	ENSG00000121440.14_2	3	73431584	73674091	0.1388	0.1946	0.0184
CNTN3	ENSG00000113805.8_2	3	74311719	74570291	0.1528	0.1224	0.0198
ROBO2	ENSG00000185008.17_4	3	75955846	77699115	0.021	0.0112	0.0132
ROBO1	ENSG00000169855.19_2	3	78646390	79816965	0.0124	0.0182	0.0708
GBE1	ENSG00000114480.12_3	3	81538850	81811312	0.0102	0.0178	0.175
CADM2	ENSG00000175161.13_4	3	85008132	86123579	0.1472	0.1634	0.0116
VGLL3	ENSG00000206538.8_3	3	86925538	87040269	0.022	0.05	0.0228
CHMP2B	ENSG00000083937.8_2	3	87276421	87304698	0.0142	0.0158	0.0154
POU1F1	ENSG00000064835.10_4	3	87308554	87325737	0.0388	0.0326	0.0464
CGGBP1	ENSG00000163320.10_4	3	88101094	88199035	0.0216	0.007	0.0198
ZNF654	ENSG00000175105.6_4	3	88108424	88193815	0.0198	0.006	0.0226
CSNKA2IP	ENSG00000283434.1_5	3	88387563	88516712	0.019	0.0142	0.0142
EPHA3	ENSG00000044524.10_2	3	89156674	89531284	0.0168	0.0424	0.017
EPHA6	ENSG00000080224.17_4	3	96533425	97471304	0.0234	0.0718	0.1232
CRYBG3	ENSG00000080200.9_2	3	97540884	97663807	0.1004	0.052	0.0194
GABRR3	ENSG00000183185.9_2	3	97705517	97754148	0.0078	0.0208	0.0042
OR5AC2	ENSG00000196578.4_2	3	97806017	97806946	0.1174	0.2176	0.0448
OR5H14	ENSG00000236032.3_4	3	97866323	97875458	0.0452	0.018	0.0132
OR5H6	ENSG00000230301.6_4	3	97982096	97984200	0.0326	0.0132	0.01
OR5H2	ENSG00000197938.4	3	98001732	98002676	0.0236	0.0264	0.0074
AC021660.3	ENSG00000285635.1_1	3	98239977	98304342	0.046	0.0298	0.021
GPR15	ENSG00000154165.4_2	3	98250743	98251994	0.023	0.0224	0.0136
CPOX	ENSG00000080819.7_4	3	98298290	98312567	0.0088	0.09	0.0134
ST3GAL6	ENSG00000064225.12_4	3	98451080	98540045	0.0468	0.3506	0.0474
DCBLD2	ENSG00000057019.15_4	3	98514785	98620533	0.0806	0.0102	0.0108
COL8A1	ENSG00000144810.15_2	3	99357319	99518070	0.0618	0.0306	0.0588
CMSS1	ENSG00000184220.11_3	3	99536678	99900576	0.011	0.0354	0.0094
FILIP1L	ENSG00000168386.18_4	3	99548985	99833357	0.0104	0.0388	0.009
NIT2	ENSG00000114021.11_2	3	100053545	100080479	0.0122	0.0346	0.0338
LNP1	ENSG00000206535.7_2	3	100120037	100175163	0.0366	0.0368	0.047
TMEM45A	ENSG00000181458.10_3	3	100211463	100296288	0.0284	0.0754	0.0284
ADGRG7	ENSG00000144820.7_3	3	100328433	100414323	0.0584	0.018	0.2372
TFG	ENSG00000114354.13_4	3	100428175	100467810	0.0112	0.0182	0.0116
ABI3BP	ENSG00000154175.16_3	3	100468000	100712359	0.14	0.0748	0.3132
IMPG2	ENSG00000081148.11_2	3	100941390	101039404	0.0214	0.0428	0.0252
SENP7	ENSG00000138468.15_3	3	101043049	101232085	0.0124	0.0192	0.0374
TRMT10C	ENSG00000174173.6_3	3	101280706	101285290	0.0716	0.0694	0.022
ZBTB11	ENSG00000066422.4_2	3	101367733	101396339	0.0126	0.1112	0.048
CEP97	ENSG00000182504.10_3	3	101442769	101489406	0.0154	0.0438	0.0632
NXPE3	ENSG00000144815.15_3	3	101498046	101546236	0.044	0.0106	0.0186
NFKBIZ	ENSG00000144802.11_3	3	101546835	101579866	0.0134	0.028	0.0556
ZPLD1	ENSG00000170044.8_2	3	101818088	102198685	0.014	0.0142	0.3348
ALCAM	ENSG00000170017.12_4	3	105085753	105295744	0.0192	0.025	0.0204
CBLB	ENSG00000114423.20_5	3	105374305	105588396	0.0148	0.0792	0.0514
CCDC54	ENSG00000138483.2_2	3	107096041	107097484	0.0124	0.022	0.0152
BBX	ENSG00000114439.18_4	3	107241783	107530171	0.0998	0.0492	0.0524
CD47	ENSG00000196776.15_3	3	107761941	107810709	0.0468	0.0166	0.0098
HHLA2	ENSG00000114455.13_3	3	108015337	108097132	0.0576	0.0546	0.2304
MYH15	ENSG00000144821.9_2	3	108099216	108248169	0.0234	0.0258	0.0232
CIP2A	ENSG00000163507.13_4	3	108268716	108308491	0.0108	0.0228	0.0498
RETNLB	ENSG00000163515.6_2	3	108462271	108476231	0.0464	0.1212	0.0688
GUCA1C	ENSG00000138472.10_2	3	108626639	108672742	0.0156	0.0092	0.0218
MORC1	ENSG00000114487.9_2	3	108677086	108836989	0.0246	0.0176	0.068
C3orf85	ENSG00000241224.7_6	3	108837099	108869361	0.0088	0.0104	0.0146
DPPA2	ENSG00000163530.4_2	3	109012635	109035364	0.0622	0.1514	0.3758
NECTIN3	ENSG00000177707.10_5	3	110788918	110994410	0.0308	0.0124	0.0094
CD96	ENSG00000153283.12_5	3	111011566	111384597	0.0206	0.0136	0.0294
ZBED2	ENSG00000177494.5_2	3	111311747	111314290	0.0296	0.0152	0.017
PLCXD2	ENSG00000240891.7_4	3	111393523	111565294	0.0362	0.0146	0.0146
PHLDB2	ENSG00000144824.20_5	3	111451344	111695364	0.0216	0.016	0.0096
TAGLN3	ENSG00000144834.13_3	3	111717511	111732734	0.0246	0.0216	0.023
TMPRSS7	ENSG00000176040.13_4	3	111753690	111800116	0.0136	0.0092	0.0836
C3orf52	ENSG00000114529.12_4	3	111805182	111849851	0.028	0.0248	0.0958
SLC9C1	ENSG00000172139.14_3	3	111859734	112013105	0.0188	0.0124	0.0326
CD200	ENSG00000091972.18_5	3	112051194	112081659	0.0416	0.0534	0.0182
SLC35A5	ENSG00000138459.8_3	3	112280556	112304424	0.104	0.0908	0.038
CCDC80	ENSG00000091986.15_3	3	112315641	112368377	0.0614	0.0562	0.0422
CD200R1L	ENSG00000206531.10_3	3	112534556	112565703	0.0126	0.0158	0.0202
CD200R1	ENSG00000163606.10_4	3	112640056	112693969	0.1444	0.027	0.0144
NEPRO	ENSG00000163608.14_5	3	112721287	112738708	0.0112	0.0186	0.0104
BOC	ENSG00000144857.14_4	3	112929850	113006306	0.0142	0.0114	0.0182
CFAP44	ENSG00000206530.10_5	3	113005794	113160457	0.0492	0.123	0.0144
AC112128.1	ENSG00000285943.1_1	3	113080748	113233998	0.0684	0.0628	0.0094
SPICE1	ENSG00000163611.11_2	3	113161565	113234034	0.0176	0.01	0.1054
SIDT1	ENSG00000072858.10_3	3	113251143	113348425	0.04	0.0074	0.0124
USF3	ENSG00000176542.9_3	3	113367232	113415493	0.039	0.0188	0.0452
ATP6V1A	ENSG00000114573.9_3	3	113465866	113530903	0.0622	0.013	0.0644
GRAMD1C	ENSG00000178075.19_3	3	113547029	113666021	0.033	0.0138	0.027
ZDHHC23	ENSG00000184307.14_4	3	113666748	113684248	0.0112	0.0128	0.0116
DRD3	ENSG00000151577.12_3	3	113847499	113918254	0.0544	0.0344	0.018
ZNF80	ENSG00000174255.6_3	3	113953478	113956425	0.0692	0.2314	0.0598
TIGIT	ENSG00000181847.11_4	3	113995760	114029135	0.0178	0.0162	0.0284
ZBTB20	ENSG00000181722.16_5	3	114033348	114866118	0.0134	0.0128	0.013
GAP43	ENSG00000172020.12_4	3	115342171	115440337	0.0186	0.0154	0.0528
LSAMP	ENSG00000185565.11_3	3	115521210	116858236	0.0114	0.0186	0.0126
IGSF11	ENSG00000144847.12_4	3	118619404	118864915	0.125	0.0676	0.0382
C3orf30	ENSG00000163424.8_6	3	118864997	118878889	0.0298	0.0188	0.0188
AC083800.1	ENSG00000251012.2_6	3	118866222	118906654	0.013	0.0198	0.0464
UPK1B	ENSG00000114638.7_4	3	118892364	118924000	0.0366	0.0258	0.0214
B4GALT4	ENSG00000121578.12_4	3	118930579	118959950	0.0174	0.0324	0.133
ARHGAP31	ENSG00000031081.10_4	3	119013220	119139561	0.0208	0.0166	0.0402
TMEM39A	ENSG00000176142.12_3	3	119148347	119187677	0.0398	0.0214	0.0452
POGLUT1	ENSG00000163389.11_3	3	119187785	119213555	0.0362	0.042	0.0286
TIMMDC1	ENSG00000113845.9_2	3	119217379	119243937	0.0132	0.0368	0.008
CD80	ENSG00000121594.11_3	3	119243140	119278449	0.0242	0.0716	0.012
PLA1A	ENSG00000144837.8_2	3	119316689	119348658	0.0832	0.0582	0.0154
POPDC2	ENSG00000121577.13_4	3	119355304	119384171	0.0168	0.0368	0.0486
COX17	ENSG00000138495.6_3	3	119373360	119396301	0.0116	0.0136	0.0672
MAATS1	ENSG00000183833.16_3	3	119421869	119485949	0.009	0.031	0.0112
AC069444.2	ENSG00000285585.1_1	3	119421923	119526417	0.0158	0.061	0.0126
NR1I2	ENSG00000144852.17_3	3	119499331	119537332	0.2744	0.043	0.0226
GSK3B	ENSG00000082701.15_5	3	119540170	119813264	0.2938	0.0752	0.0924
GPR156	ENSG00000175697.10_4	3	119883492	120003941	0.0054	0.0138	0.0146
FSTL1	ENSG00000163430.11_4	3	120111140	120170100	0.0684	0.0506	0.0408
NDUFB4	ENSG00000065518.7_2	3	120315156	120321347	0.0352	0.0154	0.0164
HGD	ENSG00000113924.11_3	3	120347020	120401418	0.046	0.0318	0.0756
RABL3	ENSG00000144840.9_3	3	120405528	120461840	0.014	0.0182	0.022
GTF2E1	ENSG00000153767.9_4	3	120461484	120501916	0.078	0.0548	0.0506
STXBP5L	ENSG00000145087.12_4	3	120626919	121143608	0.0624	0.1022	0.008
POLQ	ENSG00000051341.13_3	3	121150274	121265488	0.0534	0.0542	0.0134
ARGFX	ENSG00000186103.3_2	3	121289551	121305481	0.0254	0.018	0.0776
FBXO40	ENSG00000163833.7_2	3	121311966	121349142	0.0184	0.0194	0.0808
HCLS1	ENSG00000180353.10_2	3	121350246	121379774	0.0158	0.0526	0.026
GOLGB1	ENSG00000173230.15_5	3	121382046	121468614	0.0168	0.0138	0.0204
IQCB1	ENSG00000173226.16_4	3	121488610	121553926	0.1226	0.042	0.0266
EAF2	ENSG00000145088.8_3	3	121554030	121605373	0.014	0.0218	0.0118
SLC15A2	ENSG00000163406.10_3	3	121612936	121662949	0.0132	0.0322	0.0116
ILDR1	ENSG00000145103.13_3	3	121706170	121741105	0.0842	0.0168	0.0208
CD86	ENSG00000114013.15_3	3	121774213	121839986	0.0744	0.0724	0.0312
CASR	ENSG00000036828.16_3	3	121902530	122010476	0.0202	0.0108	0.0098
CSTA	ENSG00000121552.3_2	3	122044091	122060819	0.1456	0.1298	0.0148
CCDC58	ENSG00000160124.9_2	3	122078438	122102078	0.0344	0.0186	0.026
KPNA1	ENSG00000114030.12_4	3	122140796	122233792	0.0132	0.0406	0.176
PARP9	ENSG00000138496.16_2	3	122246771	122283424	0.0126	0.0292	0.1268
DTX3L	ENSG00000163840.9_2	3	122283085	122294050	0.0286	0.016	0.0124
PARP15	ENSG00000173200.12_2	3	122296449	122357894	0.0816	0.0118	0.0116
PARP14	ENSG00000173193.14_4	3	122399465	122449687	0.0338	0.0238	0.0196
HSPBAP1	ENSG00000169087.10_2	3	122458850	122512671	0.0186	0.0186	0.009
DIRC2	ENSG00000138463.8_2	3	122513642	122599986	0.0232	0.011	0.091
SEMA5B	ENSG00000082684.15_5	3	122627929	122747452	0.0098	0.0128	0.0418
PDIA5	ENSG00000065485.19_4	3	122785909	122944074	0.0194	0.022	0.0572
SEC22A	ENSG00000121542.11_4	3	122920774	122992977	0.0208	0.0114	0.0588
ADCY5	ENSG00000173175.14_4	3	123001143	123168605	0.0172	0.0416	0.0178
HACD2	ENSG00000206527.9_2	3	123209667	123304032	0.01	0.0798	0.0088
MYLK	ENSG00000065534.18_3	3	123328896	123603178	0.0164	0.0144	0.0172
CCDC14	ENSG00000175455.14_5	3	123616152	123680255	0.0204	0.016	0.0328
KALRN	ENSG00000160145.15_4	3	123798870	124445172	0.019	0.1966	0.0138
UMPS	ENSG00000114491.13_2	3	124449213	124468120	0.0156	0.0112	0.0156
ITGB5	ENSG00000082781.11_3	3	124480795	124620265	0.009	0.0108	0.0184
MUC13	ENSG00000173702.7_5	3	124624289	124672663	0.04	0.0892	0.021
HEG1	ENSG00000173706.13_4	3	124684554	124774802	0.1184	0.0472	0.014
SLC12A8	ENSG00000221955.10_3	3	124801480	124931708	0.1142	0.0856	0.2206
ZNF148	ENSG00000163848.19_3	3	124944405	125094198	0.0168	0.0256	0.0164
SNX4	ENSG00000114520.10_5	3	125165488	125239041	0.0094	0.0094	0.0366
OSBPL11	ENSG00000144909.7_2	3	125247702	125313934	0.0156	0.026	0.0154
SLC41A3	ENSG00000114544.16_4	3	125725198	125820404	0.0526	0.0426	0.0154
ALDH1L1	ENSG00000144908.13_3	3	125822405	125916837	0.0964	0.0268	0.0484
CFAP100	ENSG00000163885.11_4	3	126113782	126155399	0.024	0.0638	0.0504
ZXDC	ENSG00000070476.14_2	3	126156444	126194762	0.015	0.014	0.0226
UROC1	ENSG00000159650.8_2	3	126200124	126236616	0.0222	0.0152	0.0184
CHST13	ENSG00000180767.9_2	3	126243126	126262134	0.0132	0.0104	0.0316
C3orf22	ENSG00000180697.8_2	3	126245842	126277808	0.0104	0.0094	0.0246
TXNRD3	ENSG00000197763.15_6	3	126290622	126373998	0.1016	0.2382	0.0582
CHCHD6	ENSG00000159685.10_4	3	126423063	126679249	0.0088	0.0154	0.0296
PLXNA1	ENSG00000114554.11_3	3	126707437	126756235	0.0194	0.1456	0.0164
C3orf56	ENSG00000214324.5_3	3	126911974	126917028	0.016	0.0152	0.0226
TPRA1	ENSG00000163870.15_4	3	127290109	127317110	0.0368	0.0096	0.0184
PODXL2	ENSG00000114631.10_3	3	127348024	127391652	0.1094	0.0174	0.0126
MGLL	ENSG00000074416.14_6	3	127407905	127771033	0.0142	0.0134	0.0576
KBTBD12	ENSG00000187715.13_3	3	127634075	127706514	0.046	0.015	0.0152
RUVBL1	ENSG00000175792.11_3	3	127783621	127872757	0.0214	0.0124	0.0658
EEFSEC	ENSG00000132394.10_2	3	127872297	128127489	0.0476	0.011	0.0108
RPN1	ENSG00000163902.11_3	3	128338813	128399918	0.0362	0.0262	0.0116
RAB7A	ENSG00000075785.12_2	3	128444965	128533639	0.0136	0.0082	0.0112
ACAD9	ENSG00000177646.18_3	3	128598439	128634910	0.0838	0.1208	0.0284
KIAA1257	ENSG00000114656.11_4	3	128628709	128721533	0.0104	0.1414	0.0158
EFCC1	ENSG00000114654.7_2	3	128720472	128759585	0.0344	0.0256	0.0192
COPG1	ENSG00000181789.14_2	3	128968449	128996616	0.0182	0.0914	0.063
EFCAB12	ENSG00000172771.11_2	3	129120164	129147494	0.0128	0.0116	0.0094
MBD4	ENSG00000129071.9_2	3	129149787	129159022	0.0152	0.0064	0.016
IFT122	ENSG00000163913.11_4	3	129158879	129239350	0.0312	0.0062	0.0118
H1FOO	ENSG00000178804.7_2	3	129262057	129270310	0.0196	0.0124	0.0128
PLXND1	ENSG00000004399.12_5	3	129274018	129325661	0.0738	0.0464	0.0104
TMCC1	ENSG00000172765.17_5	3	129366635	129612449	0.016	0.0096	0.0372
COL6A5	ENSG00000172752.14_3	3	130064359	130203688	0.025	0.0262	0.0222
COL6A6	ENSG00000206384.10_2	3	130279178	130396999	0.011	0.013	0.08
ATP2C1	ENSG00000017260.19_6	3	130569439	130735556	0.0108	0.0132	0.083
ASTE1	ENSG00000034533.11_4	3	130732719	130746493	0.0148	0.011	0.0402
NEK11	ENSG00000114670.13_2	3	130745694	131069309	0.0104	0.015	0.012
MRPL3	ENSG00000114686.8_3	3	131181056	131221827	0.1422	0.1516	0.1818
CPNE4	ENSG00000196353.11_5	3	131252399	132004254	0.0258	0.0164	0.3604
ACPP	ENSG00000014257.15_2	3	132036211	132087142	0.0184	0.018	0.0442
DNAJC13	ENSG00000138246.16_4	3	132136370	132257876	0.0686	0.0248	0.2684
ACAD11	ENSG00000240303.7_3	3	132276982	132379567	0.0388	0.013	0.0102
NPHP3-ACAD11	ENSG00000274810.4_3	3	132276986	132441303	0.1194	0.0228	0.01
NPHP3	ENSG00000113971.19_3	3	132399453	132441286	0.08	0.012	0.016
TMEM108	ENSG00000144868.13_4	3	132757235	133116636	0.0372	0.036	0.0174
BFSP2	ENSG00000170819.4_3	3	133118839	133194066	0.0822	0.016	0.0306
CDV3	ENSG00000091527.15_3	3	133292574	133309105	0.01	0.008	0.0278
TOPBP1	ENSG00000163781.13_4	3	133317019	133381224	0.0576	0.0294	0.05
TF	ENSG00000091513.15_4	3	133464800	133515484	0.0122	0.0088	0.0486
SRPRB	ENSG00000144867.11_4	3	133502877	133544616	0.0128	0.018	0.0166
RAB6B	ENSG00000154917.10_2	3	133543083	133614680	0.0772	0.0316	0.0324
SLCO2A1	ENSG00000174640.13_3	3	133646989	133771028	0.0128	0.022	0.0136
RYK	ENSG00000163785.12_3	3	133784147	133969586	0.1924	0.0262	0.0298
CEP63	ENSG00000182923.17_6	3	134204563	134293859	0.0374	0.0116	0.011
EPHB1	ENSG00000154928.17_4	3	134316643	134979309	0.0876	0.0688	0.072
KY	ENSG00000174611.11_3	3	134321980	134370478	0.1534	0.0556	0.0112
PPP2R3A	ENSG00000073711.10_4	3	135684515	135866733	0.0306	0.0174	0.0384
MSL2	ENSG00000174579.3_3	3	135867764	135916083	0.0062	0.0364	0.0072
PCCB	ENSG00000114054.13_3	3	135969148	136056738	0.1176	0.1006	0.0146
STAG1	ENSG00000118007.12_3	3	136055075	136471245	0.036	0.0302	0.0292
SLC35G2	ENSG00000168917.8_2	3	136537489	136574734	0.038	0.0178	0.0256
NCK1	ENSG00000158092.6_3	3	136581050	136668665	0.0158	0.0178	0.025
IL20RB	ENSG00000174564.12_3	3	136665072	136729927	0.264	0.0412	0.0256
CLDN18	ENSG00000066405.12_2	3	137717577	137752497	0.023	0.1296	0.0242
DZIP1L	ENSG00000158163.14_3	3	137780832	137834660	0.082	0.0178	0.0182
A4GNT	ENSG00000118017.3_2	3	137842560	137851229	0.0188	0.0226	0.0192
ARMC8	ENSG00000114098.17_2	3	137906090	138017231	0.018	0.0156	0.0528
NME9	ENSG00000181322.13_4	3	137980279	138048728	0.0188	0.0096	0.0234
MRAS	ENSG00000158186.12_3	3	138066490	138124376	0.0742	0.0158	0.0122
ESYT3	ENSG00000158220.13_2	3	138153428	138200528	0.0366	0.0406	0.0122
CEP70	ENSG00000114107.8_5	3	138213186	138313380	0.013	0.1236	0.0144
FAIM	ENSG00000158234.12_3	3	138327448	138352218	0.0228	0.0106	0.0432
PIK3CB	ENSG00000051382.8_2	3	138371541	138553780	0.013	0.0106	0.0132
MRPS22	ENSG00000175110.11_4	3	138724648	139076065	0.02	0.063	0.0622
COPB2	ENSG00000184432.9_3	3	139074442	139108574	0.0154	0.0322	0.008
RBP2	ENSG00000114113.6_3	3	139171726	139199589	0.0168	0.0772	0.0168
RBP1	ENSG00000114115.9_3	3	139236276	139258671	0.0132	0.017	0.0098
NMNAT3	ENSG00000163864.16_4	3	139279022	139396859	0.0822	0.0214	0.0158
CLSTN2	ENSG00000158258.16_3	3	139654027	140296239	0.017	0.0208	0.0692
TRIM42	ENSG00000155890.3_2	3	140396881	140419992	0.1384	0.0876	0.0196
SLC25A36	ENSG00000114120.12_4	3	140660672	140699803	0.0392	0.032	0.0114
SPSB4	ENSG00000175093.4_2	3	140770244	140867453	0.072	0.0514	0.0084
PXYLP1	ENSG00000155893.12_4	3	140947568	141086595	0.0092	0.0122	0.0398
ZBTB38	ENSG00000177311.11_4	3	141043055	141168634	0.0298	0.02	0.0134
RASA2	ENSG00000155903.11_3	3	141205889	141334184	0.0268	0.1998	0.0458
RNF7	ENSG00000114125.13_2	3	141457046	141466402	0.016	0.0104	0.025
AC112504.2	ENSG00000285558.1_1	3	141457316	141526761	0.0666	0.018	0.0128
GRK7	ENSG00000114124.2_4	3	141496990	141537332	0.016	0.0706	0.0192
ATP1B3	ENSG00000069849.10_2	3	141594966	141645356	0.0606	0.1232	0.1442
TFDP2	ENSG00000114126.17_5	3	141663270	141868386	0.0134	0.0188	0.0524
GK5	ENSG00000175066.15_3	3	141876369	141944449	0.014	0.0162	0.122
XRN1	ENSG00000114127.10_4	3	142025449	142166904	0.0086	0.009	0.0144
ATR	ENSG00000175054.14_3	3	142168077	142297668	0.0474	0.014	0.0168
PLS1	ENSG00000120756.12_3	3	142315229	142432506	0.1764	0.1522	0.0352
TRPC1	ENSG00000144935.14_3	3	142442916	142526730	0.0068	0.0106	0.0316
PCOLCE2	ENSG00000163710.8_4	3	142534764	142608048	0.0258	0.0158	0.0154
U2SURP	ENSG00000163714.17_5	3	142683339	142779388	0.015	0.0128	0.0142
CHST2	ENSG00000175040.5_3	3	142838173	142842856	0.056	0.1058	0.0494
SLC9A9	ENSG00000181804.14_3	3	142984064	143567373	0.0234	0.0196	0.019
PLOD2	ENSG00000152952.11_4	3	145787227	145881440	0.0196	0.0158	0.011
PLSCR4	ENSG00000114698.14_3	3	145910126	145968966	0.0596	0.0158	0.0998
PLSCR2	ENSG00000163746.11_4	3	146109208	146213778	0.0138	0.1294	0.0844
PLSCR5	ENSG00000231213.6_3	3	146294342	146324003	0.0152	0.0482	0.0668
ZIC4	ENSG00000174963.17_4	3	147103833	147124647	0.0112	0.0108	0.013
ZIC1	ENSG00000152977.9_2	3	147111209	147228080	0.0126	0.2188	0.0136
AGTR1	ENSG00000144891.17_3	3	148415571	148460795	0.017	0.0122	0.0062
CPB1	ENSG00000153002.11_3	3	148508889	148577974	0.0336	0.021	0.0334
CPA3	ENSG00000163751.3_2	3	148583043	148614983	0.0176	0.0218	0.021
HLTF	ENSG00000071794.15_2	3	148747914	148804341	0.0428	0.0224	0.0256
HPS3	ENSG00000163755.8_3	3	148847371	148891519	0.0116	0.024	0.0264
CP	ENSG00000047457.13_2	3	148880197	148939842	0.0258	0.0182	0.014
TM4SF18	ENSG00000163762.6_2	3	149036285	149052201	0.0356	0.019	0.0194
TM4SF1	ENSG00000169908.11_3	3	149086809	149095652	0.1312	0.0478	0.078
TM4SF4	ENSG00000169903.6_3	3	149191761	149221068	0.0896	0.0218	0.0266
WWTR1	ENSG00000018408.14_3	3	149235022	149454501	0.0256	0.0138	0.0098
COMMD2	ENSG00000114744.8_2	3	149456257	149470286	0.0186	0.0066	0.015
ANKUB1	ENSG00000206199.10_4	3	149478887	149686172	0.02	0.0636	0.0106
RNF13	ENSG00000082996.19_4	3	149530495	149679926	0.016	0.082	0.056
PFN2	ENSG00000070087.14_4	3	149682691	149768575	0.0784	0.0972	0.0158
TSC22D2	ENSG00000196428.12_3	3	150126122	150184218	0.1014	0.0118	0.0436
SERP1	ENSG00000120742.10_2	3	150259781	150321015	0.017	0.0166	0.0092
EIF2A	ENSG00000144895.11_4	3	150264465	150302029	0.0342	0.016	0.0108
ERICH6	ENSG00000163645.14_5	3	150377672	150421758	0.0144	0.0114	0.0406
MINDY4B	ENSG00000214237.10_2	3	150588832	150623226	0.0276	0.1454	0.0142
AC020636.2	ENSG00000260234.5_6	3	150600784	150659530	0.0178	0.078	0.0082
CLRN1	ENSG00000163646.11_4	3	150643950	150690786	0.009	0.0134	0.1648
MED12L	ENSG00000144893.12_5	3	150803484	151154860	0.0598	0.0178	0.0122
GPR171	ENSG00000174946.6_3	3	150915619	150920988	0.01	0.0096	0.0224
P2RY14	ENSG00000174944.8_3	3	150929905	150996255	0.0714	0.0366	0.0294
P2RY12	ENSG00000169313.9_2	3	151055168	151102600	0.026	0.0122	0.0172
IGSF10	ENSG00000152580.8_2	3	151143172	151176497	0.0108	0.0132	0.0256
AADAC	ENSG00000114771.13_3	3	151531825	151546276	0.021	0.0122	0.0282
MBNL1	ENSG00000152601.17_4	3	151961617	152183569	0.0986	0.019	0.0232
P2RY1	ENSG00000169860.6_2	3	152552482	152559228	0.0114	0.0138	0.0446
ARHGEF26	ENSG00000114790.12_2	3	153838792	153975616	0.0176	0.0922	0.0456
GPR149	ENSG00000174948.5_3	3	154055461	154147504	0.039	0.0192	0.0144
MME	ENSG00000196549.10_3	3	154741913	154901518	0.0138	0.0254	0.04
PLCH1	ENSG00000114805.17_4	3	155093369	155462856	0.012	0.0712	0.0292
C3orf33	ENSG00000174928.15_5	3	155480406	155524140	0.0152	0.038	0.015
AC104472.3	ENSG00000284952.1_2	3	155480832	155572231	0.0054	0.0082	0.0052
SLC33A1	ENSG00000169359.14_4	3	155538813	155572245	0.0202	0.0084	0.008
GMPS	ENSG00000163655.15_2	3	155588325	155661815	0.0282	0.0152	0.1072
KCNAB1	ENSG00000169282.17_3	3	155755490	156256927	0.0288	0.0114	0.113
SSR3	ENSG00000114850.6_2	3	156257929	156272973	0.0522	0.0112	0.0504
LEKR1	ENSG00000197980.12_3	3	156543270	156763918	0.0232	0.019	0.0196
VEPH1	ENSG00000197415.11_4	3	156977531	157251408	0.026	0.0752	0.052
PTX3	ENSG00000163661.3_2	3	157154578	157161417	0.0056	0.0712	0.0038
PQLC2L	ENSG00000174899.10_3	3	157261035	157395538	0.013	0.1018	0.0394
RSRC1	ENSG00000174891.12_3	3	157823644	158263519	0.028	0.0294	0.039
MLF1	ENSG00000178053.17_3	3	158288952	158325041	0.0094	0.0122	0.0278
GFM1	ENSG00000168827.14_3	3	158362067	158410364	0.0142	0.013	0.0424
LXN	ENSG00000079257.7_2	3	158363611	158390482	0.0106	0.0114	0.0454
RARRES1	ENSG00000118849.9_2	3	158414681	158450485	0.0318	0.0236	0.0966
MFSD1	ENSG00000118855.18_4	3	158449987	158547508	0.021	0.1502	0.0586
IQCJ-SCHIP1	ENSG00000283154.2_3	3	158680024	159615155	0.0136	0.0164	0.0278
IQCJ	ENSG00000214216.10_4	3	158680717	158984096	0.0212	0.0154	0.008
SCHIP1	ENSG00000151967.18_4	3	159557650	159615149	0.0888	0.2012	0.0202
AC079594.2	ENSG00000248710.1_6	3	159945241	160167617	0.0058	0.0158	0.0116
IFT80	ENSG00000068885.14_4	3	159974774	160117668	0.005	0.0198	0.0042
SMC4	ENSG00000113810.15_2	3	160117062	160152750	0.0156	0.0324	0.0276
TRIM59	ENSG00000213186.7_3	3	160150233	160203561	0.0096	0.008	0.0064
KPNA4	ENSG00000186432.8_3	3	160212783	160283376	0.013	0.0222	0.0134
PPM1L	ENSG00000163590.13_2	3	160473390	160796695	0.0278	0.0186	0.0168
B3GALNT1	ENSG00000169255.14_3	3	160801671	160823172	0.012	0.0292	0.014
NMD3	ENSG00000169251.12_4	3	160822484	160971320	0.0182	0.0076	0.0278
SPTSSB	ENSG00000196542.8_2	3	161062580	161090668	0.0136	0.0094	0.0524
SI	ENSG00000090402.7_2	3	164696686	164796283	0.037	0.0494	0.0262
BCHE	ENSG00000114200.9_3	3	165490692	165555260	0.0572	0.025	0.0172
ZBBX	ENSG00000169064.12_2	3	166958075	167099134	0.0166	0.0208	0.013
SERPINI2	ENSG00000114204.14_3	3	167159577	167196792	0.1754	0.0316	0.051
WDR49	ENSG00000174776.11_6	3	167196472	167371771	0.053	0.0516	0.0124
PDCD10	ENSG00000114209.14_3	3	167401086	167452727	0.0918	0.029	0.0264
SERPINI1	ENSG00000163536.12_2	3	167453031	167543356	0.0118	0.0126	0.072
GOLIM4	ENSG00000173905.8_3	3	167726465	167813763	0.011	0.0124	0.0442
MECOM	ENSG00000085276.17_5	3	168801287	169381406	0.0292	0.0468	0.029
LRRC34	ENSG00000171757.15_2	3	169511216	169530774	0.019	0.0124	0.033
LRRIQ4	ENSG00000188306.6_2	3	169539710	169555563	0.0932	0.0384	0.0124
LRRC31	ENSG00000114248.9_4	3	169556967	169587718	0.0282	0.0336	0.0098
SAMD7	ENSG00000187033.9_3	3	169629360	169656963	0.0238	0.0214	0.01
SEC62	ENSG00000008952.16_2	3	169684423	169716161	0.027	0.0186	0.0172
GPR160	ENSG00000173890.16_3	3	169755717	169803191	0.0172	0.0258	0.0242
PHC3	ENSG00000173889.15_4	3	169804520	169899537	0.0316	0.062	0.0154
SKIL	ENSG00000136603.13_4	3	170075466	170114623	0.032	0.0688	0.1048
CLDN11	ENSG00000013297.11_4	3	170136653	170172521	0.0186	0.0374	0.0264
AC026316.5	ENSG00000285218.1_2	3	170136656	170578169	0.0162	0.019	0.017
SLC7A14	ENSG00000013293.5_3	3	170177372	170303863	0.0296	0.0178	0.0188
EIF5A2	ENSG00000163577.7_2	3	170606204	170626482	0.0396	0.0152	0.015
SLC2A2	ENSG00000163581.13_3	3	170714137	170744539	0.1904	0.11	0.016
TNIK	ENSG00000154310.16_4	3	170779128	171178197	0.0168	0.041	0.1664
PLD1	ENSG00000075651.15_3	3	171318195	171528740	0.0252	0.0648	0.0216
TMEM212	ENSG00000186329.9_3	3	171561139	171656505	0.0346	0.0138	0.0154
FNDC3B	ENSG00000075420.12_2	3	171757418	172119455	0.0164	0.035	0.0154
GHSR	ENSG00000121853.3_3	3	172162923	172166246	0.0172	0.0122	0.0594
TNFSF10	ENSG00000121858.10_2	3	172223298	172241297	0.033	0.033	0.012
NCEH1	ENSG00000144959.9_4	3	172348039	172429008	0.033	0.0108	0.0456
ECT2	ENSG00000114346.13_3	3	172468472	172539264	0.024	0.0448	0.0276
SPATA16	ENSG00000144962.6_2	3	172607148	172859058	0.04	0.0456	0.0432
NLGN1	ENSG00000169760.17_3	3	173114074	174004434	0.0558	0.0068	0.0204
NAALADL2	ENSG00000177694.15_3	3	174156363	175528340	0.0316	0.0196	0.0166
TBL1XR1	ENSG00000177565.16_3	3	176737128	176945788	0.0242	0.0188	0.0148
KCNMB2	ENSG00000197584.11_5	3	177990720	178562217	0.0098	0.0132	0.0092
AC117457.1	ENSG00000275163.1_6	3	178136911	178561088	0.01	0.0108	0.0062
PIK3CA	ENSG00000121879.4_4	3	178865902	178957881	0.0112	0.0176	0.0922
KCNMB3	ENSG00000171121.16_4	3	178954479	178984790	0.0218	0.0222	0.0664
ZNF639	ENSG00000121864.9_4	3	179040779	179056371	0.0806	0.0492	0.0428
MFN1	ENSG00000171109.18_3	3	179065480	179112719	0.0298	0.0212	0.1066
GNB4	ENSG00000114450.9_3	3	179113877	179169378	0.0348	0.0094	0.0216
ACTL6A	ENSG00000136518.16_3	3	179280668	179306196	0.0666	0.0458	0.0708
MRPL47	ENSG00000136522.13_2	3	179306073	179322442	0.0062	0.0116	0.1544
USP13	ENSG00000058056.8_2	3	179370543	179507189	0.021	0.02	0.015
PEX5L	ENSG00000114757.18_6	3	179512746	179754841	0.0516	0.0256	0.0586
CCDC39	ENSG00000284862.1_2	3	180320646	180397288	0.0298	0.0216	0.0164
CCDC39	ENSG00000145075.12_5	3	180331796	180588721	0.0228	0.02	0.0344
FXR1	ENSG00000114416.17_4	3	180585929	180700541	0.017	0.1088	0.0122
ATP11B	ENSG00000058063.15_4	3	182511288	182639423	0.0734	0.0374	0.0148
DCUN1D1	ENSG00000043093.13_5	3	182655862	182703741	0.0166	0.0478	0.0652
MCCC1	ENSG00000078070.12_4	3	182733006	182833863	0.0196	0.0108	0.0122
LAMP3	ENSG00000078081.7_3	3	182840001	182881627	0.0192	0.0666	0.0766
MCF2L2	ENSG00000053524.12_3	3	182895831	183146566	0.1772	0.0702	0.1154
B3GNT5	ENSG00000176597.11_3	3	182971032	183016292	0.1596	0.0204	0.0286
KLHL24	ENSG00000114796.15_3	3	183353356	183402265	0.031	0.0206	0.018
YEATS2	ENSG00000163872.15_3	3	183415606	183530413	0.0104	0.0138	0.018
AC131160.1	ENSG00000283765.1_4	3	183533356	183602677	0.0208	0.0142	0.0268
MAP6D1	ENSG00000180834.7_3	3	183533664	183543382	0.0478	0.1002	0.0298
PARL	ENSG00000175193.13_4	3	183547059	183602721	0.0682	0.0272	0.0232
ABCC5	ENSG00000114770.16_3	3	183637722	183735803	0.0698	0.1764	0.029
HTR3D	ENSG00000186090.10_3	3	183749332	183757157	0.0132	0.0626	0.0148
HTR3C	ENSG00000178084.1_2	3	183770835	183778459	0.1766	0.0996	0.0256
HTR3E	ENSG00000186038.9_4	3	183814852	183824783	0.1256	0.0266	0.0206
AP2M1	ENSG00000161203.13_3	3	183892477	183901879	0.0238	0.0464	0.0606
EEF1AKMT4	ENSG00000284753.1_1	3	183967438	183977373	0.0374	0.0718	0.0102
EEF1AKMT4-ECE2	ENSG00000284917.1_1	3	183967483	184010819	0.0244	0.0178	0.008
ECE2	ENSG00000145194.18_3	3	183993799	184010819	0.0172	0.012	0.0142
PSMD2	ENSG00000175166.16_3	3	184016497	184026842	0.0202	0.0116	0.0132
EIF4G1	ENSG00000114867.20_4	3	184032283	184053146	0.0526	0.0812	0.015
MAGEF1	ENSG00000177383.4_3	3	184428155	184429790	0.0142	0.0132	0.0218
VPS8	ENSG00000156931.15_5	3	184529931	184770402	0.0286	0.0378	0.0528
C3orf70	ENSG00000187068.2_2	3	184795838	184870802	0.0556	0.0438	0.0278
EHHADH	ENSG00000113790.10_3	3	184908412	184999778	0.01	0.0564	0.0246
MAP3K13	ENSG00000073803.13_4	3	185000729	185206885	0.1092	0.069	0.0224
LIPH	ENSG00000163898.9_2	3	185224050	185270401	0.0224	0.149	0.0282
SENP2	ENSG00000163904.12_3	3	185300284	185351339	0.0564	0.011	0.0224
IGF2BP2	ENSG00000073792.15_3	3	185361527	185542844	0.0118	0.018	0.024
TRA2B	ENSG00000136527.17_3	3	185633694	185655924	0.0154	0.0276	0.0112
ETV5	ENSG00000244405.7_3	3	185764097	185828107	0.0838	0.0766	0.0456
DGKG	ENSG00000058866.14_3	3	185823457	186080026	0.0166	0.0102	0.1016
TBCCD1	ENSG00000113838.12_3	3	186263862	186288332	0.0118	0.0296	0.0112
DNAJB11	ENSG00000090520.11_3	3	186285192	186303589	0.0164	0.0612	0.012
AHSG	ENSG00000145192.12_2	3	186330712	186339107	0.0156	0.1698	0.0506
HRG	ENSG00000113905.4_2	3	186378005	186396029	0.0546	0.0096	0.0938
KNG1	ENSG00000113889.13_4	3	186435065	186462199	0.0142	0.0892	0.0182
ADIPOQ	ENSG00000181092.9_2	3	186560479	186576252	0.0612	0.027	0.0078
ST6GAL1	ENSG00000073849.14_3	3	186648274	186796341	0.0226	0.0178	0.084
RPL39L	ENSG00000163923.9_3	3	186838736	186898696	0.019	0.0112	0.075
RTP1	ENSG00000175077.5_2	3	186915274	186919253	0.0302	0.0526	0.076
MASP1	ENSG00000127241.16_5	3	186935073	187009810	0.0132	0.0124	0.079
RTP4	ENSG00000136514.2_2	3	187086120	187089864	0.0096	0.0158	0.084
BCL6	ENSG00000113916.17_3	3	187439165	187463515	0.0114	0.0654	0.0854
LPP	ENSG00000145012.13_5	3	187871072	188608460	0.0104	0.0498	0.0108
TPRG1	ENSG00000188001.9_2	3	188665003	189043093	0.01	0.009	0.0116
TP63	ENSG00000073282.12_3	3	189349205	189615068	0.0208	0.0326	0.0196
P3H2	ENSG00000090530.9_3	3	189674517	189840226	0.0712	0.02	0.0114
CLDN1	ENSG00000163347.5_2	3	190023490	190040264	0.0142	0.0486	0.0386
CLDN16	ENSG00000113946.3_3	3	190040330	190129932	0.0264	0.0588	0.0358
TMEM207	ENSG00000198398.2_2	3	190146444	190167665	0.0086	0.0158	0.025
IL1RAP	ENSG00000196083.9_5	3	190231840	190377539	0.0318	0.0134	0.0208
GMNC	ENSG00000205835.8_2	3	190570666	190610218	0.1072	0.026	0.0588
OSTN	ENSG00000188729.6_2	3	190917030	190983404	0.0154	0.0528	0.0166
UTS2B	ENSG00000188958.9_4	3	190984957	191048325	0.0186	0.0164	0.0126
CCDC50	ENSG00000152492.14_4	3	191046866	191116459	0.0144	0.0258	0.014
PYDC2	ENSG00000253548.1_4	3	191178952	191179245	0.015	0.0074	0.0294
FGF12	ENSG00000114279.13_4	3	191857184	192485553	0.0404	0.0106	0.0358
MB21D2	ENSG00000180611.6_2	3	192514604	192635950	0.0176	0.0654	0.0124
HRASLS	ENSG00000127252.5_3	3	192958914	192995527	0.022	0.0222	0.0294
ATP13A5	ENSG00000187527.10_3	3	192992579	193096632	0.044	0.0752	0.0692
ATP13A4	ENSG00000127249.14_3	3	193119866	193310900	0.0586	0.0346	0.0336
OPA1	ENSG00000198836.9_3	3	193310933	193415612	0.0384	0.0236	0.0214
CPN2	ENSG00000178772.6_2	3	194060494	194072057	0.0334	0.023	0.0202
ATP13A3	ENSG00000133657.15_4	3	194123401	194219093	0.0858	0.0398	0.0306
TMEM44	ENSG00000145014.17_5	3	194308402	194354418	0.0186	0.0786	0.0612
LSG1	ENSG00000041802.10_3	3	194361517	194393206	0.0146	0.013	0.0382
XXYLT1	ENSG00000173950.15_3	3	194789008	194991896	0.0328	0.0194	0.0468
ACAP2	ENSG00000114331.13_4	3	194995465	195163807	0.1174	0.0278	0.0996
PPP1R2	ENSG00000184203.7_3	3	195241221	195270209	0.0758	0.0176	0.0528
APOD	ENSG00000189058.8_4	3	195295573	195311076	0.0896	0.3804	0.0246
MUC4	ENSG00000145113.21_3	3	195473636	195539148	0.1404	0.0752	0.0232
TNK2	ENSG00000061938.17_5	3	195590235	195638816	0.0468	0.03	0.0154
TFRC	ENSG00000072274.12_2	3	195754054	195809060	0.0288	0.0336	0.0134
ZDHHC19	ENSG00000163958.13_2	3	195924320	195938308	0.0468	0.1014	0.0508
SLC51A	ENSG00000163959.9_3	3	195938358	195970049	0.0292	0.0184	0.014
PCYT1A	ENSG00000161217.11_3	3	195941093	196014828	0.1262	0.0574	0.008
AC069257.3	ENSG00000272741.1_6	3	195975101	196045093	0.0792	0.0902	0.0092
TCTEX1D2	ENSG00000213123.10_3	3	196018090	196045170	0.0294	0.0392	0.0184
TM4SF19-TCTEX1D2	ENSG00000273331.1_3	3	196042953	196065244	0.0148	0.0034	0.0118
TM4SF19	ENSG00000145107.15_3	3	196046213	196065374	0.017	0.0042	0.0092
UBXN7	ENSG00000163960.11_2	3	196074533	196159345	0.0176	0.0576	0.0906
RNF168	ENSG00000163961.4_2	3	196195654	196230639	0.0526	0.0496	0.017
SMCO1	ENSG00000214097.4_2	3	196233748	196242237	0.0196	0.0288	0.024
WDR53	ENSG00000185798.7_2	3	196281048	196295545	0.012	0.0266	0.0208
FBXO45	ENSG00000174013.7_2	3	196295482	196315930	0.0222	0.0334	0.0236
NRROS	ENSG00000174004.5_3	3	196366557	196388875	0.0754	0.105	0.1112
PIGX	ENSG00000163964.14_3	3	196366646	196462878	0.01	0.0148	0.0152
CEP19	ENSG00000174007.7_3	3	196433148	196439164	0.0056	0.0024	0.0178
PAK2	ENSG00000180370.10_2	3	196466728	196559518	0.0216	0.0136	0.0124
SENP5	ENSG00000119231.10_3	3	196594727	196661585	0.0194	0.0328	0.0744
NCBP2-AS2	ENSG00000270170.1_4	3	196669494	196670411	0.0244	0.0224	0.009
PIGZ	ENSG00000119227.7_2	3	196673214	196695931	0.0192	0.1068	0.013
MELTF	ENSG00000163975.11_3	3	196715492	196756687	0.017	0.0342	0.0306
DLG1	ENSG00000075711.20_4	3	196769431	197026171	0.0548	0.0358	0.0184
BDH1	ENSG00000161267.11_3	3	197236654	197300194	0.0258	0.0116	0.146
RUBCN	ENSG00000145016.15_4	3	197398264	197476598	0.272	0.0444	0.058
LRCH3	ENSG00000186001.13_4	3	197518097	197615307	0.0124	0.0042	0.0084
IQCG	ENSG00000114473.13_2	3	197615946	197687013	0.011	0.0578	0.1122
LMLN	ENSG00000185621.11_5	3	197687071	197770591	0.0904	0.086	0.0234
ZNF595	ENSG00000272602.5_3	4	53179	88099	0.0124	0.031	0.0392
ZNF718	ENSG00000250312.7_4	4	124362	196092	0.0808	0.0148	0.0372
ZNF732	ENSG00000186777.11_3	4	264464	299110	0.0296	0.076	0.0288
ZNF141	ENSG00000131127.13_3	4	331603	378653	0.041	0.029	0.0148
ZNF721	ENSG00000182903.15_4	4	419604	492945	0.1906	0.138	0.0804
PIGG	ENSG00000174227.15_3	4	492999	533985	0.0566	0.013	0.0646
PDE6B	ENSG00000133256.12_2	4	619373	664571	0.0146	0.0138	0.0134
SLC49A3	ENSG00000169026.12_5	4	675618	683230	0.0102	0.0156	0.0204
PCGF3	ENSG00000185619.18_1	4	699537	764428	0.014	0.0122	0.0184
CPLX1	ENSG00000168993.14_3	4	778745	819986	0.0876	0.0142	0.0178
GAK	ENSG00000178950.16_4	4	843064	926161	0.0174	0.0188	0.0098
TMEM175	ENSG00000127419.16_5	4	926175	952444	0.0146	0.008	0.0206
DGKQ	ENSG00000145214.13_4	4	952675	980683	0.021	0.0824	0.092
IDUA	ENSG00000127415.12_3	4	980785	998294	0.0266	0.0146	0.031
FGFRL1	ENSG00000127418.14_3	4	1003724	1020685	0.0216	0.0862	0.0398
RNF212	ENSG00000178222.12_4	4	1050038	1107350	0.074	0.1172	0.094
SPON2	ENSG00000159674.11_3	4	1160720	1202750	0.0142	0.0268	0.0158
MAEA	ENSG00000090316.15_3	4	1283639	1333935	0.0104	0.0374	0.127
UVSSA	ENSG00000163945.16_4	4	1341054	1389780	0.08	0.0334	0.1628
FAM53A	ENSG00000174137.12_4	4	1619642	1686029	0.0572	0.0126	0.043
TACC3	ENSG00000013810.18_3	4	1723217	1746903	0.013	0.0346	0.0638
POLN	ENSG00000130997.16_4	4	2073645	2243848	0.0142	0.01	0.0712
MXD4	ENSG00000123933.16_3	4	2249159	2264021	0.0236	0.0156	0.0652
ZFYVE28	ENSG00000159733.13_2	4	2271309	2420390	0.082	0.064	0.0202
CFAP99	ENSG00000206113.10_4	4	2420701	2464669	0.0974	0.223	0.0184
RNF4	ENSG00000063978.15_4	4	2463947	2627047	0.0128	0.0156	0.0758
FAM193A	ENSG00000125386.15_5	4	2538358	2734292	0.0264	0.054	0.0598
TNIP2	ENSG00000168884.14_4	4	2743375	2758103	0.0548	0.0536	0.0196
SH3BP2	ENSG00000087266.15_5	4	2794750	2842825	0.0198	0.0122	0.0334
ADD1	ENSG00000087274.16_5	4	2845584	2931803	0.019	0.0152	0.033
MFSD10	ENSG00000109736.14_3	4	2932288	2936586	0.0108	0.0208	0.013
NOP14	ENSG00000087269.15_2	4	2939660	2965112	0.0476	0.0216	0.0198
GRK4	ENSG00000125388.19_5	4	2965335	3042474	0.0562	0.0238	0.051
HTT	ENSG00000197386.12_4	4	3043149	3245687	0.4022	0.0896	0.026
RGS12	ENSG00000159788.19_4	4	3294755	3441640	0.0186	0.0228	0.0126
HGFAC	ENSG00000109758.8_3	4	3443614	3451222	0.072	0.019	0.0346
DOK7	ENSG00000175920.17_3	4	3465038	3503200	0.0522	0.0124	0.0178
LRPAP1	ENSG00000163956.11_3	4	3505324	3534286	0.0128	0.0794	0.0228
OTOP1	ENSG00000163982.5_2	4	4190530	4228616	0.038	0.0922	0.0362
LYAR	ENSG00000145220.13_4	4	4269428	4291896	0.0624	0.035	0.0144
ZBTB49	ENSG00000168826.15_3	4	4291978	4323513	0.0574	0.0114	0.0214
NSG1	ENSG00000168824.14_4	4	4349867	4420785	0.0122	0.0314	0.013
STX18	ENSG00000168818.9_3	4	4417469	4544073	0.017	0.0428	0.009
STK32B	ENSG00000152953.12_2	4	5053169	5502725	0.02	0.024	0.014
EVC2	ENSG00000173040.12_2	4	5544499	5711275	0.0182	0.0078	0.02
EVC	ENSG00000072840.12_3	4	5712924	5816032	0.014	0.0188	0.026
CRMP1	ENSG00000072832.14_3	4	5749811	5894785	0.099	0.0196	0.0328
C4orf50	ENSG00000181215.15_5	4	5899100	6202282	0.0734	0.0266	0.01
JAKMIP1	ENSG00000152969.19_6	4	6027930	6202318	0.0118	0.1302	0.042
WFS1	ENSG00000109501.13_3	4	6271576	6304992	0.0196	0.042	0.0186
PPP2R2C	ENSG00000074211.13_2	4	6322305	6565327	0.031	0.0218	0.2916
MAN2B2	ENSG00000013288.8_3	4	6576902	6625089	0.0086	0.0124	0.0164
KIAA0232	ENSG00000170871.11_2	4	6783102	6885897	0.0196	0.0298	0.1704
TBC1D14	ENSG00000132405.18_4	4	6910969	7034845	0.048	0.0132	0.0392
SORCS2	ENSG00000184985.16_2	4	7194265	7744563	0.0128	0.1382	0.0146
PSAPL1	ENSG00000178597.6_3	4	7432021	7436700	0.017	0.0112	0.0828
AFAP1	ENSG00000196526.10_3	4	7760441	7941653	0.0236	0.0268	0.0176
ABLIM2	ENSG00000163995.19_4	4	7967037	8160559	0.0886	0.0966	0.0508
SH3TC1	ENSG00000125089.16_5	4	8183799	8243530	0.0142	0.0352	0.0958
HTRA3	ENSG00000170801.9_2	4	8271492	8308838	0.0314	0.0392	0.1366
ACOX3	ENSG00000087008.15_2	4	8368009	8442450	0.023	0.059	0.0242
TRMT44	ENSG00000155275.18_4	4	8437867	8495258	0.0134	0.0558	0.0202
GPR78	ENSG00000155269.11_3	4	8560452	8621488	0.0474	0.0682	0.0478
CPZ	ENSG00000109625.18_3	4	8594387	8621486	0.0082	0.0358	0.014
SLC2A9	ENSG00000109667.11_3	4	9772777	10056560	0.0926	0.0098	0.0422
WDR1	ENSG00000071127.16_2	4	10075963	10118573	0.1066	0.0136	0.0812
ZNF518B	ENSG00000178163.7_3	4	10441498	10459034	0.0334	0.026	0.0178
CLNK	ENSG00000109684.14_2	4	10488019	10686489	0.0272	0.0184	0.0276
HS3ST1	ENSG00000002587.9_4	4	11394774	11431389	0.0106	0.0212	0.0218
RAB28	ENSG00000157869.14_2	4	13362978	13485989	0.034	0.0104	0.0046
BOD1L1	ENSG00000038219.12_2	4	13570362	13629347	0.0126	0.016	0.026
CPEB2	ENSG00000137449.15_2	4	15004298	15071777	0.028	0.0174	0.0106
C1QTNF7	ENSG00000163145.12_3	4	15341442	15447790	0.021	0.0328	0.0502
CC2D2A	ENSG00000048342.15_4	4	15471489	15603180	0.0228	0.0198	0.0254
FBXL5	ENSG00000118564.14_4	4	15606162	15683302	0.11	0.0526	0.0102
BST1	ENSG00000109743.10_3	4	15704573	15739936	0.0186	0.0118	0.017
CD38	ENSG00000004468.12_2	4	15779898	15854853	0.068	0.0662	0.0134
PROM1	ENSG00000007062.11_3	4	15964699	16086001	0.0182	0.1968	0.0586
TAPT1	ENSG00000169762.16_2	4	16162128	16229033	0.0212	0.0282	0.023
LDB2	ENSG00000169744.12_2	4	16503164	16900432	0.0552	0.0434	0.031
QDPR	ENSG00000151552.11_3	4	17461884	17513857	0.012	0.0192	0.0182
CLRN2	ENSG00000249581.2_2	4	17516788	17528727	0.058	0.018	0.0158
LAP3	ENSG00000002549.12_3	4	17578815	17609595	0.0168	0.0196	0.0142
FAM184B	ENSG00000047662.4_2	4	17630929	17783135	0.0186	0.0492	0.0184
LCORL	ENSG00000178177.15_5	4	17842822	18023499	0.055	0.014	0.013
SLIT2	ENSG00000145147.19_5	4	20254883	20622184	0.022	0.2028	0.068
PACRGL	ENSG00000163138.18_3	4	20697905	20754530	0.1824	0.0124	0.0374
KCNIP4	ENSG00000185774.15_4	4	20730239	21950422	0.1796	0.0916	0.0228
ADGRA3	ENSG00000152990.13_3	4	22346694	22517677	0.0268	0.0712	0.0526
PPARGC1A	ENSG00000109819.8_2	4	23756664	23905712	0.0128	0.0144	0.0208
SOD3	ENSG00000109610.5_2	4	24791534	24802464	0.0996	0.0468	0.0274
CCDC149	ENSG00000181982.18_2	4	24807739	24981826	0.055	0.104	0.0384
LGI2	ENSG00000153012.11_4	4	25000469	25032501	0.0318	0.023	0.0482
AC104662.2	ENSG00000281028.1_5	4	25162285	25278928	0.3344	0.1462	0.0226
PI4K2B	ENSG00000038210.12_3	4	25235597	25280714	0.0152	0.0464	0.015
ZCCHC4	ENSG00000168228.14_3	4	25314407	25372005	0.0092	0.0086	0.0092
ANAPC4	ENSG00000053900.10_2	4	25378835	25420120	0.0338	0.0088	0.0144
SLC34A2	ENSG00000157765.12_5	4	25649633	25680370	0.0732	0.0182	0.027
SEL1L3	ENSG00000091490.10_4	4	25749049	25865382	0.2578	0.066	0.0208
SMIM20	ENSG00000250317.8_2	4	25863452	25931496	0.0144	0.0232	0.0332
RBPJ	ENSG00000168214.20_5	4	26165077	26436753	0.0208	0.049	0.0188
CCKAR	ENSG00000163394.5_2	4	26483022	26492084	0.0106	0.0192	0.0738
TBC1D19	ENSG00000109680.10_3	4	26578059	26756973	0.0552	0.0272	0.0132
STIM2	ENSG00000109689.15_3	4	26859300	27027003	0.1002	0.0238	0.014
PCDH7	ENSG00000169851.15_4	4	30722037	31148427	0.0492	0.0302	0.0322
ARAP2	ENSG00000047365.11_3	4	35949843	36246131	0.0836	0.022	0.0114
DTHD1	ENSG00000197057.9_3	4	36283244	36347378	0.013	0.0108	0.0496
NWD2	ENSG00000174145.7_2	4	37245842	37451087	0.0382	0.0202	0.0198
C4orf19	ENSG00000154274.14_2	4	37455563	37625117	0.012	0.0124	0.0292
RELL1	ENSG00000181826.9_2	4	37592422	37687998	0.032	0.0414	0.5996
PGM2	ENSG00000169299.13_2	4	37828255	37864558	0.009	0.0152	0.0086
TBC1D1	ENSG00000065882.15_3	4	37892708	38140796	0.0608	0.1916	0.046
PTTG2	ENSG00000250254.1_5	4	37962056	37962746	0.021	0.0096	0.0102
KLF3	ENSG00000109787.12_2	4	38665817	38702663	0.0202	0.055	0.0154
TLR10	ENSG00000174123.10_2	4	38773860	38784611	0.0202	0.0488	0.022
TLR1	ENSG00000174125.7_3	4	38792298	38858438	0.0308	0.0144	0.015
TLR6	ENSG00000174130.12_3	4	38825336	38858438	0.0556	0.0872	0.009
FAM114A1	ENSG00000197712.11_2	4	38869298	38947360	0.0228	0.0224	0.0138
TMEM156	ENSG00000121895.7_4	4	38968365	39034542	0.0076	0.0156	0.0086
KLHL5	ENSG00000109790.16_3	4	39046659	39128477	0.0252	0.029	0.0152
WDR19	ENSG00000157796.17_3	4	39184024	39287430	0.077	0.0122	0.0258
KLB	ENSG00000134962.6_2	4	39408473	39453156	0.323	0.138	0.0494
RPL9	ENSG00000163682.16_4	4	39454141	39460569	0.0374	0.0228	0.063
LIAS	ENSG00000121897.14_2	4	39460207	39486729	0.0142	0.0142	0.04
UGDH	ENSG00000109814.11_3	4	39500375	39529931	0.0078	0.0088	0.0092
SMIM14	ENSG00000163683.11_6	4	39547950	39640710	0.0116	0.0358	0.0398
PDS5A	ENSG00000121892.14_3	4	39824483	39979576	0.0134	0.01	0.0444
N4BP2	ENSG00000078177.13_3	4	40058446	40159872	0.009	0.0284	0.0144
RHOH	ENSG00000168421.12_3	4	40192673	40248587	0.0992	0.0156	0.0104
CHRNA9	ENSG00000174343.5_2	4	40337346	40357234	0.025	0.0688	0.0142
RBM47	ENSG00000163694.14_3	4	40425284	40632892	0.0516	0.0168	0.093
NSUN7	ENSG00000179299.16_4	4	40751914	40812002	0.0418	0.0224	0.02
APBB2	ENSG00000163697.16_4	4	40812044	41218731	0.1364	0.0504	0.0242
LIMCH1	ENSG00000064042.17_3	4	41361624	41702061	0.0182	0.0188	0.1296
TMEM33	ENSG00000109133.12_2	4	41937137	41962589	0.0106	0.0292	0.02
SLC30A9	ENSG00000014824.13_3	4	41992489	42092474	0.1384	0.038	0.0142
BEND4	ENSG00000188848.15_3	4	42112955	42154895	0.0692	0.1154	0.0234
ATP8A1	ENSG00000124406.16_4	4	42410390	42659122	0.054	0.02	0.0506
GRXCR1	ENSG00000215203.2_2	4	42895284	43032675	0.0364	0.047	0.0098
KCTD8	ENSG00000183783.6_3	4	44175926	44450824	0.0158	0.0706	0.0282
YIPF7	ENSG00000177752.14_2	4	44624082	44680573	0.0158	0.0194	0.0326
GABRG1	ENSG00000163285.7_2	4	46037786	46126098	0.0408	0.022	0.0196
GABRA2	ENSG00000151834.15_2	4	46250444	46477247	0.0078	0.012	0.014
COX7B2	ENSG00000170516.16_3	4	46736844	46911252	0.0178	0.0356	0.0218
GABRA4	ENSG00000109158.10_2	4	46920917	46996424	0.0238	0.0206	0.0206
GABRB1	ENSG00000163288.13_2	4	46995740	47428461	0.098	0.0164	0.0212
ATP10D	ENSG00000145246.13_3	4	47487305	47595503	0.0226	0.011	0.0292
CORIN	ENSG00000145244.11_3	4	47596015	47840123	0.0424	0.023	0.0252
NFXL1	ENSG00000170448.11_2	4	47849250	47916684	0.012	0.1084	0.0884
NIPAL1	ENSG00000163293.11_3	4	47916159	48042190	0.0044	0.0288	0.0072
CNGA1	ENSG00000198515.13_3	4	47937994	48018689	0.009	0.013	0.0076
TXK	ENSG00000074966.10_2	4	48068410	48136273	0.0144	0.0172	0.1174
TEC	ENSG00000135605.12_2	4	48137800	48271881	0.0542	0.017	0.0338
SLAIN2	ENSG00000109171.14_2	4	48343339	48428229	0.0174	0.0256	0.2548
SLC10A4	ENSG00000145248.6_3	4	48485360	48491213	0.0792	0.029	0.104
ZAR1	ENSG00000182223.7_2	4	48492269	48496406	0.0208	0.01	0.0104
FRYL	ENSG00000075539.14_4	4	48499378	48782339	0.0238	0.0192	0.008
OCIAD1	ENSG00000109180.14_4	4	48807229	48863834	0.038	0.0628	0.0324
CWH43	ENSG00000109182.11_2	4	48988264	49064098	0.0974	0.0644	0.0336
SPATA18	ENSG00000163071.10_3	4	52917497	52963458	0.0176	0.0146	0.0704
USP46	ENSG00000109189.12_3	4	53457138	53525502	0.011	0.111	0.0118
SCFD2	ENSG00000184178.15_3	4	53739149	54232242	0.0954	0.0488	0.0492
FIP1L1	ENSG00000145216.15_5	4	54243810	54327028	0.0432	0.1722	0.0294
AC058822.1	ENSG00000282278.1_6	4	54244006	55161439	0.0076	0.0164	0.0362
LNX1	ENSG00000072201.13_3	4	54325468	54567572	0.0744	0.0496	0.1806
GSX2	ENSG00000180613.10_3	4	54965690	54968672	0.019	0.0726	0.0278
PDGFRA	ENSG00000134853.11_3	4	55095264	55164414	0.1254	0.0286	0.0132
KIT	ENSG00000157404.15_2	4	55524085	55606881	0.0162	0.0534	0.0076
KDR	ENSG00000128052.9_3	4	55944426	55991762	0.0408	0.0918	0.0208
SRD5A3	ENSG00000128039.10_2	4	56212276	56239263	0.2606	0.0272	0.0166
TMEM165	ENSG00000134851.12_3	4	56262124	56319564	0.2064	0.0922	0.0368
CLOCK	ENSG00000134852.14_3	4	56294070	56413305	0.034	0.0152	0.0158
NMU	ENSG00000109255.11_3	4	56461396	56502865	0.0142	0.014	0.0572
EXOC1	ENSG00000090989.17_3	4	56719782	56771200	0.0322	0.008	0.084
CEP135	ENSG00000174799.10_2	4	56815037	56899529	0.0274	0.0192	0.018
KIAA1211	ENSG00000109265.14_6	4	56915239	57194791	0.015	0.0334	0.0372
AASDH	ENSG00000157426.13_2	4	57204453	57253674	0.018	0.0296	0.0178
SRP72	ENSG00000174780.16_4	4	57333502	57369847	0.076	0.0566	0.0414
THEGL	ENSG00000249693.2_3	4	57396775	57469673	0.0448	0.1132	0.0138
HOPX	ENSG00000171476.21_3	4	57514154	57548065	0.0372	0.0126	0.0666
SPINK2	ENSG00000128040.10_2	4	57676026	57687908	0.0132	0.0088	0.0492
REST	ENSG00000084093.16_2	4	57774042	57832844	0.0158	0.2576	0.123
NOA1	ENSG00000084092.6_2	4	57829536	57844989	0.0382	0.3198	0.089
POLR2B	ENSG00000047315.15_2	4	57843888	57897334	0.0666	0.0358	0.078
IGFBP7	ENSG00000163453.11_2	4	57896939	57976551	0.0282	0.0122	0.021
ADGRL3	ENSG00000150471.16_4	4	62066976	62944053	0.0204	0.016	0.0196
TECRL	ENSG00000205678.7_2	4	65140975	65275186	0.0216	0.0242	0.0208
EPHA5	ENSG00000145242.13_4	4	66185281	66536213	0.0194	0.1848	0.0218
STAP1	ENSG00000035720.7_2	4	68424446	68473055	0.0442	0.0588	0.0718
GNRHR	ENSG00000109163.6_2	4	68605046	68620078	0.0964	0.0204	0.1114
TMPRSS11D	ENSG00000153802.11_2	4	68686594	68749750	0.018	0.0178	0.0154
TMPRSS11A	ENSG00000187054.15_4	4	68775103	68829858	0.1796	0.057	0.0994
TMPRSS11F	ENSG00000198092.5_3	4	68918916	68995598	0.0696	0.0178	0.012
TMPRSS11B	ENSG00000185873.7_2	4	69092371	69111438	0.123	0.0514	0.0078
TMPRSS11E	ENSG00000087128.9_2	4	69313167	69363322	0.0092	0.012	0.013
UGT2B15	ENSG00000196620.9_3	4	69512348	69536346	0.0362	0.087	0.0156
UGT2B7	ENSG00000171234.13_3	4	69917081	69978705	0.0104	0.0414	0.0092
UGT2A1	ENSG00000173610.12_3	4	70454135	70518967	0.0532	0.0706	0.178
UGT2A2	ENSG00000271271.5_3	4	70455027	70505360	0.0902	0.096	0.0566
SULT1B1	ENSG00000173597.8_2	4	70586880	70653679	0.0076	0.0068	0.0074
AC108941.2	ENSG00000284695.1_3	4	70676498	70713504	0.0218	0.0144	0.1276
SULT1E1	ENSG00000109193.11_4	4	70706930	70725870	0.0398	0.007	0.0176
PRR27	ENSG00000187533.13_2	4	70999333	71042516	0.1226	0.017	0.0194
ODAM	ENSG00000109205.16_2	4	71062213	71070293	0.0146	0.0114	0.0232
CABS1	ENSG00000145309.5_2	4	71200683	71202833	0.0166	0.0154	0.1942
SMR3A	ENSG00000109208.4_2	4	71226478	71232875	0.0128	0.01	0.0116
SMR3B	ENSG00000171201.10_2	4	71235810	71255961	0.0402	0.0204	0.007
OPRPN	ENSG00000171199.10_3	4	71263599	71275911	0.0074	0.0246	0.1508
MUC7	ENSG00000171195.10_3	4	71296209	71348714	0.01	0.0618	0.045
AMTN	ENSG00000187689.9_3	4	71384257	71398459	0.0194	0.0226	0.0076
SLC4A4	ENSG00000080493.16_5	4	71928384	72437804	0.0148	0.0156	0.0092
GC	ENSG00000145321.12_4	4	72607410	72669758	0.1648	0.0676	0.0396
NPFFR2	ENSG00000056291.17_3	4	72897521	73013784	0.0384	0.0074	0.1896
ADAMTS3	ENSG00000156140.9_3	4	73146686	73435103	0.0136	0.0288	0.014
ANKRD17	ENSG00000132466.18_5	4	73939093	74124515	0.0726	0.0268	0.017
ALB	ENSG00000163631.16_5	4	74262831	74287129	0.0536	0.01	0.0222
AFP	ENSG00000081051.7_3	4	74296855	74321891	0.1308	0.0922	0.0234
AFM	ENSG00000079557.4_2	4	74347400	74369718	0.015	0.024	0.005
RASSF6	ENSG00000169435.13_3	4	74437267	74486348	0.1592	0.0432	0.02
CXCL3	ENSG00000163734.4_2	4	74902306	74904524	0.0226	0.0192	0.018
MTHFD2L	ENSG00000163738.18_4	4	74979891	75168816	0.006	0.0126	0.175
BTC	ENSG00000174808.11_2	4	75669969	75719896	0.0124	0.0194	0.0118
PARM1	ENSG00000169116.11_3	4	75858305	75975325	0.0274	0.0268	0.0394
RCHY1	ENSG00000163743.13_2	4	76404247	76439974	0.06	0.1176	0.1532
THAP6	ENSG00000174796.12_4	4	76439156	76475683	0.0682	0.011	0.009
ODAPH	ENSG00000174792.10_4	4	76481258	76491095	0.0164	0.0108	0.0528
CDKL2	ENSG00000138769.10_2	4	76503215	76555900	0.1054	0.0398	0.0202
G3BP2	ENSG00000138757.14_2	4	76567966	76649709	0.0372	0.028	0.0182
USO1	ENSG00000138768.14_4	4	76649777	76735439	0.0196	0.037	0.0826
PPEF2	ENSG00000156194.17_3	4	76781017	76823724	0.0944	0.0212	0.0138
NAAA	ENSG00000138744.14_5	4	76834810	76862204	0.0172	0.0754	0.054
SDAD1	ENSG00000198301.11_3	4	76862103	76912115	0.0108	0.017	0.2074
AC110615.1	ENSG00000268788.1	4	76871883	76878526	0.0112	0.0196	0.0176
ART3	ENSG00000156219.16_3	4	76932337	77033955	0.012	0.0554	0.081
NUP54	ENSG00000138750.14_3	4	77035812	77069668	0.0128	0.0354	0.0196
SCARB2	ENSG00000138760.9_3	4	77079886	77155689	0.042	0.0428	0.035
FAM47E	ENSG00000189157.13_5	4	77135193	77204933	0.014	0.0132	0.0104
FAM47E-STBD1	ENSG00000272414.5_6	4	77172874	77232282	0.0114	0.0102	0.04
CCDC158	ENSG00000163749.17_2	4	77234150	77343021	0.0128	0.018	0.0124
SHROOM3	ENSG00000138771.15_4	4	77356253	77704406	0.0192	0.0142	0.0178
SOWAHB	ENSG00000186212.3_2	4	77816081	77819300	0.076	0.0638	0.1528
11-Sep	ENSG00000138758.11_5	4	77870856	77961537	0.0186	0.0358	0.0432
CCNG2	ENSG00000138764.14_3	4	78078304	78354542	0.012	0.01	0.0102
CXCL13	ENSG00000156234.7_2	4	78432907	78532988	0.0908	0.0962	0.0498
CNOT6L	ENSG00000138767.13_4	4	78634541	78740769	0.033	0.0702	0.0158
MRPL1	ENSG00000169288.17_3	4	78783674	78873944	0.0112	0.0288	0.093
FRAS1	ENSG00000138759.18_3	4	78978724	79465423	0.0304	0.0552	0.079
ANXA3	ENSG00000138772.12_4	4	79472673	79531605	0.0576	0.0478	0.028
PAQR3	ENSG00000163291.14_2	4	79808281	79860592	0.0388	0.138	0.0194
NAA11	ENSG00000156269.4_3	4	80146848	80247204	0.014	0.0352	0.0158
ANTXR2	ENSG00000163297.16_2	4	80822303	81046608	0.013	0.0148	0.0136
PRDM8	ENSG00000152784.15_2	4	81105033	81125483	0.0234	0.018	0.0382
FGF5	ENSG00000138675.16_3	4	81187753	81257834	0.0214	0.0088	0.0092
CFAP299	ENSG00000197826.11_4	4	81256874	81884910	0.033	0.0348	0.0138
PRKG2	ENSG00000138669.9_2	4	82008524	82136271	0.141	0.1328	0.0148
RASGEF1B	ENSG00000138670.17_4	4	82347547	82965397	0.0848	0.0354	0.0202
ENOPH1	ENSG00000145293.15_3	4	83351715	83382244	0.0136	0.0266	0.0164
TMEM150C	ENSG00000249242.7_3	4	83404323	83483510	0.025	0.0536	0.0162
SCD5	ENSG00000145284.11_2	4	83550692	83720010	0.0276	0.0174	0.0832
SEC31A	ENSG00000138674.16_4	4	83739814	83822319	0.0252	0.0172	0.016
PLAC8	ENSG00000145287.10_2	4	84011201	84058228	0.0488	0.0198	0.024
HPSE	ENSG00000173083.14_2	4	84213614	84256306	0.012	0.0094	0.0484
HELQ	ENSG00000163312.10_2	4	84328496	84377009	0.0146	0.022	0.0172
MRPS18C	ENSG00000163319.10_4	4	84377085	84390888	0.0098	0.014	0.019
ABRAXAS1	ENSG00000163322.13_5	4	84380670	84444501	0.0156	0.026	0.0124
GPAT3	ENSG00000138678.10_2	4	84457067	84527028	0.0418	0.0266	0.0244
CDS1	ENSG00000163624.5_2	4	85504132	85572491	0.0084	0.0124	0.0036
WDFY3	ENSG00000163625.15_3	4	85590763	85887544	0.0122	0.0172	0.0082
ARHGAP24	ENSG00000138639.17_2	4	86396267	86923823	0.0148	0.038	0.0078
MAPK10	ENSG00000109339.21_5	4	86911160	87515778	0.0436	0.0174	0.0118
PTPN13	ENSG00000163629.12_3	4	87515468	87736324	0.0328	0.0378	0.0174
SLC10A6	ENSG00000145283.7_2	4	87744621	87770416	0.0136	0.0156	0.0124
C4orf36	ENSG00000163633.11_5	4	87797358	87813575	0.0104	0.0214	0.01
AC093827.5	ENSG00000285458.1_2	4	87807625	87857330	0.0106	0.022	0.0192
AFF1	ENSG00000172493.20_3	4	87856154	88062206	0.0316	0.022	0.0264
KLHL8	ENSG00000145332.13_2	4	88081255	88161466	0.014	0.0108	0.0184
HSD17B11	ENSG00000198189.10_3	4	88257762	88312538	0.019	0.021	0.0434
NUDT9	ENSG00000170502.12_3	4	88343734	88380606	0.0706	0.0564	0.0622
SPARCL1	ENSG00000152583.12_4	4	88394487	88452213	0.016	0.0448	0.04
DSPP	ENSG00000152591.13_3	4	88529705	88538062	0.014	0.0172	0.0118
IBSP	ENSG00000029559.6_2	4	88720733	88733587	0.0068	0.0136	0.011
MEPE	ENSG00000152595.16_3	4	88742563	88767969	0.0386	0.0374	0.165
SPP1	ENSG00000118785.13_4	4	88896802	88904578	0.0204	0.0874	0.0582
PKD2	ENSG00000118762.7_2	4	88928820	88998929	0.0292	0.0238	0.0188
ABCG2	ENSG00000118777.11_5	4	89011416	89152474	0.0358	0.0314	0.0294
PPM1K	ENSG00000163644.14_3	4	89178772	89205921	0.0346	0.0324	0.0128
HERC6	ENSG00000138642.14_3	4	89299891	89364263	0.021	0.0152	0.011
HERC5	ENSG00000138646.8_3	4	89378268	89427314	0.0114	0.1176	0.0196
AC098582.1	ENSG00000285385.1_2	4	89444961	89570998	0.0406	0.04	0.0296
HERC3	ENSG00000138641.16_4	4	89513574	89629693	0.0104	0.0208	0.0066
FAM13A	ENSG00000138640.14_5	4	89647106	90032549	0.015	0.0576	0.096
TIGD2	ENSG00000180346.3_2	4	90032651	90036050	0.0374	0.01	0.131
GPRIN3	ENSG00000185477.4_2	4	90157537	90229161	0.0178	0.0186	0.0322
SNCA	ENSG00000145335.15_3	4	90645250	90759466	0.0108	0.019	0.0216
MMRN1	ENSG00000138722.9_2	4	90800683	90875780	0.0144	0.0074	0.0348
CCSER1	ENSG00000184305.15_4	4	91048686	92523064	0.1452	0.141	0.0124
GRID2	ENSG00000152208.12_4	4	93224773	94731308	0.0578	0.112	0.0778
SMARCAD1	ENSG00000163104.17_3	4	95128762	95212443	0.0152	0.0148	0.0214
PDLIM5	ENSG00000163110.14_4	4	95373008	95589378	0.026	0.0146	0.015
BMPR1B	ENSG00000138696.10_3	4	95679119	96079599	0.0266	0.016	0.012
UNC5C	ENSG00000182168.14_2	4	96083655	96470357	0.0122	0.0208	0.0164
PDHA2	ENSG00000163114.5_3	4	96761170	96762625	0.0292	0.0078	0.057
STPG2	ENSG00000163116.9_4	4	98105244	99064391	0.0296	0.0224	0.0224
RAP1GDS1	ENSG00000138698.14_4	4	99182535	99365012	0.017	0.0358	0.0174
TSPAN5	ENSG00000168785.7_3	4	99391518	99579780	0.0162	0.0162	0.0154
EIF4E	ENSG00000151247.12_5	4	99792835	99851788	0.0822	0.0146	0.0154
ADH5	ENSG00000197894.10_5	4	99992129	100009952	0.0064	0.012	0.018
ADH4	ENSG00000198099.8_4	4	100044808	100078949	0.0258	0.0442	0.07
ADH6	ENSG00000172955.17_4	4	100123795	100140694	0.0506	0.1136	0.2656
ADH1B	ENSG00000196616.13_3	4	100226121	100273917	0.0152	0.1184	0.0344
ADH1C	ENSG00000248144.5_4	4	100257649	100274184	0.0228	0.0106	0.0116
ADH7	ENSG00000196344.11_2	4	100333418	100356894	0.0174	0.017	0.0136
C4orf17	ENSG00000138813.9_2	4	100432161	100463460	0.0114	0.0794	0.0182
MTTP	ENSG00000138823.13_3	4	100484918	100545156	0.1184	0.013	0.0482
DAPP1	ENSG00000070190.12_4	4	100737990	100791311	0.0202	0.0884	0.0106
H2AFZ	ENSG00000164032.11_3	4	100869243	100871545	0.0196	0.0236	0.0184
DDIT4L	ENSG00000145358.6_3	4	101107027	101111939	0.0138	0.008	0.0502
EMCN	ENSG00000164035.9_3	4	101316498	101801283	0.0264	0.0132	0.0238
PPP3CA	ENSG00000138814.16_3	4	101944566	102269435	0.0156	0.072	0.0374
BANK1	ENSG00000153064.11_5	4	102332443	102995969	0.0108	0.0642	0.0586
SLC39A8	ENSG00000138821.12_3	4	103172198	103352415	0.0412	0.0348	0.0212
NFKB1	ENSG00000109320.11_5	4	103422486	103538459	0.0198	0.0166	0.037
MANBA	ENSG00000109323.9_5	4	103551927	103682151	0.0552	0.2004	0.051
UBE2D3	ENSG00000109332.19_5	4	103715540	103790053	0.0152	0.0078	0.0358
SLC9B2	ENSG00000164038.14_3	4	103941025	104006986	0.181	0.3624	0.0136
CENPE	ENSG00000138778.11_3	4	104026963	104119566	0.0652	0.0508	0.0168
TACR3	ENSG00000169836.4_2	4	104507188	104640973	0.1138	0.025	0.0374
TET2	ENSG00000168769.13_3	4	106067032	106200973	0.0428	0.013	0.1514
PPA2	ENSG00000138777.19_3	4	106290234	106395238	0.0108	0.0156	0.0416
ARHGEF38	ENSG00000236699.8_3	4	106473777	106629250	0.007	0.0276	0.035
INTS12	ENSG00000138785.14_5	4	106603784	106817143	0.0072	0.008	0.0062
GSTCD	ENSG00000138780.14_4	4	106629935	106768885	0.0182	0.0292	0.0148
NPNT	ENSG00000168743.12_5	4	106815932	106925184	0.0218	0.007	0.0174
TBCK	ENSG00000145348.16_3	4	106962756	107242652	0.026	0.0132	0.008
GIMD1	ENSG00000250298.4_4	4	107278642	107289982	0.0184	0.0102	0.013
DKK2	ENSG00000155011.8_3	4	107842959	108204963	0.0158	0.0146	0.0812
PAPSS1	ENSG00000138801.8_2	4	108511433	108641608	0.0408	0.0788	0.2508
SGMS2	ENSG00000164023.14_3	4	108745719	108836203	0.0514	0.03	0.0218
CYP2U1	ENSG00000155016.17_2	4	108852525	108874613	0.0156	0.0266	0.0844
HADH	ENSG00000138796.16_2	4	108910870	108956331	0.0138	0.0126	0.042
LEF1	ENSG00000138795.9_4	4	108968701	109090112	0.1398	0.025	0.0384
COL25A1	ENSG00000188517.15_5	4	109729881	110223908	0.012	0.0978	0.0468
SEC24B	ENSG00000138802.11_2	4	110354928	110462052	0.0322	0.0112	0.033
MCUB	ENSG00000005059.15_5	4	110481361	110609882	0.0146	0.0186	0.0184
AC126283.2	ENSG00000285330.1_2	4	110635072	110723155	0.0486	0.0172	0.0154
CFI	ENSG00000205403.13_3	4	110661850	110723335	0.1062	0.0808	0.0156
RRH	ENSG00000180245.4_2	4	110749150	110765760	0.0526	0.01	0.0116
LRIT3	ENSG00000183423.11_2	4	110769358	110793471	0.068	0.0122	0.0116
EGF	ENSG00000138798.11_3	4	110834040	110933422	0.0264	0.02	0.007
ELOVL6	ENSG00000170522.9_2	4	110967002	111120355	0.0262	0.0362	0.0124
ENPEP	ENSG00000138792.9_3	4	111286889	111486441	0.0272	0.0382	0.0358
TIFA	ENSG00000145365.10_2	4	113195698	113207059	0.03	0.079	0.0426
ALPK1	ENSG00000073331.17_4	4	113206665	113363776	0.0924	0.0276	0.1962
ZGRF1	ENSG00000138658.15_3	4	113460489	113558151	0.0142	0.0102	0.1616
LARP7	ENSG00000174720.15_5	4	113558120	113578748	0.0338	0.0408	0.0544
ANK2	ENSG00000145362.17_4	4	113739265	114304896	0.0444	0.0196	0.0168
CAMK2D	ENSG00000145349.16_5	4	114372188	114683083	0.0072	0.0266	0.0994
ARSJ	ENSG00000180801.13_3	4	114821440	114900883	0.0338	0.0162	0.0118
UGT8	ENSG00000174607.10_4	4	115519611	115599380	0.061	0.0248	0.0274
NDST4	ENSG00000138653.9_2	4	115748919	116035032	0.0326	0.0128	0.0128
NDST3	ENSG00000164100.8_2	4	118954773	119179803	0.0094	0.0078	0.0062
PRSS12	ENSG00000164099.3_2	4	119201193	119274158	0.0186	0.056	0.0742
SEC24D	ENSG00000150961.14_2	4	119643978	119759838	0.0492	0.021	0.0312
SYNPO2	ENSG00000172403.10_5	4	119771843	119982402	0.0206	0.0114	0.014
MYOZ2	ENSG00000172399.5_2	4	120056939	120108944	0.0238	0.0238	0.1322
USP53	ENSG00000145390.11_2	4	120133742	120216672	0.0156	0.0156	0.0976
FABP2	ENSG00000145384.3_2	4	120238405	120243545	0.0126	0.0152	0.1082
PDE5A	ENSG00000138735.15_3	4	120415550	120550146	0.062	0.0752	0.0928
PRDM5	ENSG00000138738.10_4	4	121606074	121844025	0.0258	0.0296	0.0194
NDNF	ENSG00000173376.13_2	4	121956768	121994176	0.0082	0.0104	0.0462
TNIP3	ENSG00000050730.15_4	4	122052563	122148621	0.0334	0.0626	0.0362
QRFPR	ENSG00000186867.10_3	4	122250467	122302214	0.013	0.0508	0.0292
ANXA5	ENSG00000164111.14_2	4	122589110	122618268	0.2582	0.1478	0.0098
TMEM155	ENSG00000164112.13_5	4	122680085	122686582	0.0182	0.0112	0.0144
TRPC3	ENSG00000138741.10_3	4	122800182	122872909	0.0336	0.0228	0.1794
KIAA1109	ENSG00000138688.15_3	4	123073488	123283913	0.0076	0.0122	0.0784
ADAD1	ENSG00000164113.10_2	4	123300121	123350957	0.0138	0.0456	0.0622
BBS12	ENSG00000181004.9_2	4	123653857	123666098	0.0222	0.0184	0.0496
FGF2	ENSG00000138685.15_5	4	123747863	123819391	0.0144	0.037	0.0192
NUDT6	ENSG00000170917.13_2	4	123809852	123844123	0.0246	0.0536	0.0102
SPATA5	ENSG00000145375.7_3	4	123844229	124240605	0.0492	0.0184	0.0652
ANKRD50	ENSG00000151458.11_2	4	125585207	125633887	0.0272	0.017	0.0446
FAT4	ENSG00000196159.11_2	4	126237554	126414087	0.0138	0.0162	0.013
LARP1B	ENSG00000138709.18_4	4	128982423	129144086	0.0168	0.0276	0.0188
JADE1	ENSG00000077684.15_3	4	129730778	129796379	0.0142	0.0234	0.0224
SCLT1	ENSG00000151466.11_5	4	129786076	130014762	0.0144	0.0364	0.0224
C4orf33	ENSG00000151470.12_2	4	130014472	130037795	0.02	0.0216	0.0186
PCDH10	ENSG00000138650.8_3	4	134070470	134129761	0.0452	0.0128	0.0474
PABPC4L	ENSG00000254535.3_3	4	135117488	135122903	0.0202	0.1662	0.0086
SLC7A11	ENSG00000151012.13_2	4	139085251	139163503	0.0182	0.0126	0.1404
ELF2	ENSG00000109381.19_4	4	139949266	140098372	0.1038	0.0256	0.0152
MGARP	ENSG00000137463.4_3	4	140187317	140201492	0.0372	0.0124	0.0516
NDUFC1	ENSG00000109390.11_3	4	140188034	140223705	0.0372	0.0134	0.052
NAA15	ENSG00000164134.12_2	4	140222609	140341187	0.3026	0.282	0.054
SETD7	ENSG00000145391.13_3	4	140417095	140527853	0.0136	0.0498	0.0208
MGST2	ENSG00000085871.8_2	4	140586922	140661899	0.0164	0.0182	0.1448
MAML3	ENSG00000196782.12_4	4	140637907	141075338	0.018	0.0174	0.0202
SCOC	ENSG00000153130.17_5	4	141178440	141306880	0.0864	0.1	0.0432
CLGN	ENSG00000153132.12_5	4	141309609	141349122	0.0808	0.0196	0.0292
MGAT4D	ENSG00000205301.11_5	4	141363416	141419531	0.0332	0.0094	0.018
ELMOD2	ENSG00000179387.9_4	4	141445312	141474924	0.1158	0.0666	0.0374
UCP1	ENSG00000109424.3_2	4	141480588	141489959	0.0168	0.0232	0.0092
TBC1D9	ENSG00000109436.7_3	4	141541919	141677274	0.0118	0.0108	0.0186
RNF150	ENSG00000170153.10_5	4	141780961	142134031	0.0124	0.016	0.0336
ZNF330	ENSG00000109445.10_3	4	142142041	142155851	0.0868	0.0518	0.0122
IL15	ENSG00000164136.16_2	4	142557752	142655140	0.0128	0.0374	0.0166
INPP4B	ENSG00000109452.12_4	4	142944313	143768585	0.0474	0.0412	0.0196
GAB1	ENSG00000109458.8_5	4	144257915	144395721	0.0114	0.0438	0.0152
SMARCA5	ENSG00000153147.5_2	4	144434616	144478639	0.0192	0.0206	0.0758
FREM3	ENSG00000183090.5_2	4	144498455	144621828	0.0114	0.0288	0.0146
GYPA	ENSG00000170180.21_5	4	145030456	145061939	0.201	0.2376	0.0344
AC098588.1	ENSG00000285713.1_1	4	145131854	146019326	0.0636	0.2948	0.0114
HHIP	ENSG00000164161.9_2	4	145567173	145666423	0.184	0.0798	0.0832
ANAPC10	ENSG00000164162.13_3	4	145753060	146019693	0.1522	0.197	0.0276
SMAD1	ENSG00000170365.9_3	4	146402346	146479231	0.0508	0.0876	0.0394
C4orf51	ENSG00000237136.7_3	4	146601267	146692184	0.0972	0.0658	0.0182
ZNF827	ENSG00000151612.15_4	4	146678779	146859787	0.0166	0.0132	0.019
SLC10A7	ENSG00000120519.14_2	4	147175127	147443116	0.0204	0.0312	0.0232
TTC29	ENSG00000137473.17_6	4	147627790	147867034	0.1116	0.0176	0.0182
EDNRA	ENSG00000151617.16_4	4	148402069	148466106	0.0146	0.015	0.0182
ARHGAP10	ENSG00000071205.11_2	4	148653214	148993931	0.0278	0.0128	0.04
NR3C2	ENSG00000151623.14_3	4	148999913	149365850	0.0166	0.082	0.5794
IQCM	ENSG00000234828.8_6	4	150273055	150817385	0.0208	0.1312	0.0088
DCLK2	ENSG00000170390.15_3	4	150999426	151178609	0.0486	0.011	0.0094
LRBA	ENSG00000198589.11_5	4	151185683	151936879	0.015	0.0452	0.0672
SH3D19	ENSG00000109686.17_6	4	152023903	152246784	0.0148	0.0368	0.1388
PRSS48	ENSG00000189099.11_2	4	152198323	152212605	0.0152	0.0114	0.1076
FAM160A1	ENSG00000164142.15_3	4	152330368	152584784	0.0142	0.0102	0.0208
GATB	ENSG00000059691.11_3	4	152591656	152682175	0.01	0.0142	0.0338
FBXW7	ENSG00000109670.14_4	4	153241696	153457215	0.0348	0.0974	0.1868
TMEM154	ENSG00000170006.11_3	4	153539784	153601317	0.0096	0.0226	0.2152
TIGD4	ENSG00000169989.2_2	4	153690506	153700916	0.011	0.0124	0.0266
ARFIP1	ENSG00000164144.15_4	4	153701089	153839615	0.0344	0.0184	0.0172
FHDC1	ENSG00000137460.8_2	4	153857504	153900848	0.0146	0.2156	0.099
TRIM2	ENSG00000109654.14_4	4	154073494	154260472	0.0164	0.0142	0.0514
MND1	ENSG00000121211.7_3	4	154265801	154336270	0.0132	0.024	0.0122
TMEM131L	ENSG00000121210.15_5	4	154387498	154557863	0.1138	0.1104	0.029
TLR2	ENSG00000137462.7_3	4	154605222	154626854	0.0066	0.0046	0.0062
RNF175	ENSG00000145428.14_3	4	154631277	154681387	0.0126	0.0206	0.032
SFRP2	ENSG00000145423.4_2	4	154701744	154710272	0.0092	0.0206	0.1046
DCHS2	ENSG00000197410.13_2	4	155152894	155416722	0.1356	0.0152	0.0176
FGB	ENSG00000171564.11_2	4	155484108	155492238	0.0102	0.0106	0.0088
LRAT	ENSG00000121207.11_3	4	155548097	155674270	0.0068	0.0096	0.0154
NPY2R	ENSG00000185149.5_2	4	156129781	156138230	0.0456	0.0112	0.0118
MAP9	ENSG00000164114.18_5	4	156263810	156298122	0.0128	0.0208	0.0162
GUCY1A1	ENSG00000164116.16_4	4	156587863	156653501	0.008	0.0218	0.0062
GUCY1B1	ENSG00000061918.12_3	4	156680144	156728743	0.0888	0.0238	0.025
ASIC5	ENSG00000256394.2_2	4	156750881	156787425	0.0036	0.0448	0.0204
TDO2	ENSG00000151790.8_2	4	156775890	156841558	0.0072	0.0126	0.0322
CTSO	ENSG00000256043.2_2	4	156845270	156875069	0.087	0.0878	0.033
PDGFC	ENSG00000145431.10_3	4	157681606	157892546	0.011	0.0452	0.0386
GLRB	ENSG00000109738.10_2	4	157997209	158093242	0.1942	0.1054	0.1072
GRIA2	ENSG00000120251.19_4	4	158125334	158287227	0.0066	0.049	0.0914
FAM198B	ENSG00000164125.15_4	4	159045626	159094470	0.0334	0.011	0.0648
TMEM144	ENSG00000164124.10_3	4	159122756	159176563	0.014	0.1412	0.065
RXFP1	ENSG00000171509.15_3	4	159236463	159574524	0.014	0.0232	0.0274
PPID	ENSG00000171497.4_2	4	159630286	159644548	0.1458	0.0872	0.0112
FNIP2	ENSG00000052795.12_3	4	159690290	159829201	0.0288	0.0274	0.0094
C4orf45	ENSG00000164123.6_2	4	159814286	159959912	0.0108	0.0222	0.042
RAPGEF2	ENSG00000109756.9_5	4	160024165	160281326	0.0308	0.0248	0.0344
FSTL5	ENSG00000168843.13_3	4	162305049	163085187	0.0386	0.0204	0.0258
NAF1	ENSG00000145414.8_2	4	164031225	164088073	0.1016	0.0486	0.015
NPY1R	ENSG00000164128.6_5	4	164245113	164265984	0.0746	0.0266	0.0214
TMA16	ENSG00000198498.9_3	4	164415594	164441691	0.056	0.1632	0.0146
01-Mar	ENSG00000145416.13_3	4	164445450	165305202	0.0246	0.0184	0.0288
SMIM31	ENSG00000248771.5_6	4	165675216	165724947	0.0088	0.0944	0.0918
APELA	ENSG00000248329.5_2	4	165798156	165820117	0.009	0.0184	0.0288
TRIM61	ENSG00000183439.7_3	4	165875598	165898820	0.0076	0.0938	0.0214
FAM218A	ENSG00000250486.4_3	4	165878100	165880274	0.0062	0.094	0.0172
TRIM60	ENSG00000176979.13_3	4	165937610	165962896	0.1146	0.038	0.1974
TMEM192	ENSG00000170088.13_3	4	165991760	166129701	0.0188	0.044	0.0454
KLHL2	ENSG00000109466.13_4	4	166128770	166244308	0.0724	0.0184	0.0438
CPE	ENSG00000109472.13_2	4	166282346	166419472	0.0122	0.0142	0.0156
TLL1	ENSG00000038295.7_2	4	166794410	167025047	0.0236	0.007	0.0116
SPOCK3	ENSG00000196104.10_5	4	167654535	168155947	0.017	0.047	0.0366
ANXA10	ENSG00000109511.11_3	4	169013666	169108841	0.0288	0.0302	0.0316
DDX60	ENSG00000137628.16_3	4	169137444	169239958	0.0126	0.0194	0.0214
DDX60L	ENSG00000181381.13_3	4	169277886	169458937	0.0158	0.0152	0.0252
PALLD	ENSG00000129116.18_4	4	169418217	169849608	0.0114	0.0238	0.0896
CBR4	ENSG00000145439.11_2	4	169784921	169931426	0.009	0.013	0.0104
SH3RF1	ENSG00000154447.14_3	4	170015407	170192256	0.0976	0.0644	0.0124
NEK1	ENSG00000137601.16_5	4	170314008	170533780	0.0074	0.0676	0.0414
CLCN3	ENSG00000109572.13_5	4	170533784	170644824	0.0078	0.056	0.0314
HPF1	ENSG00000056050.6_5	4	170650616	170679104	0.0166	0.0116	0.0334
MFAP3L	ENSG00000198948.11_3	4	170907748	170954182	0.0942	0.0298	0.0396
AADAT	ENSG00000109576.13_3	4	170981373	171012850	0.0488	0.0384	0.0152
GALNTL6	ENSG00000174473.15_2	4	172733405	173962710	0.0348	0.0514	0.0242
GALNT7	ENSG00000109586.11_2	4	174089904	174245118	0.0216	0.0246	0.1114
HAND2	ENSG00000164107.8_2	4	174446120	174451380	0.0144	0.029	0.019
FBXO8	ENSG00000164117.13_3	4	175157809	175205415	0.0352	0.0198	0.0116
CEP44	ENSG00000164118.12_4	4	175204828	175254531	0.0204	0.0196	0.0272
GLRA3	ENSG00000145451.12_4	4	175558065	175750465	0.0954	0.0116	0.0592
ADAM29	ENSG00000168594.15_4	4	175750819	175899331	0.0124	0.022	0.0356
GPM6A	ENSG00000150625.16_3	4	176554085	176923815	0.022	0.0294	0.0116
WDR17	ENSG00000150627.15_3	4	176986985	177103969	0.0132	0.0376	0.0126
SPATA4	ENSG00000150628.6_2	4	177105789	177116822	0.0194	0.012	0.0292
ASB5	ENSG00000164122.8_3	4	177134824	177198722	0.0132	0.0242	0.0176
SPCS3	ENSG00000129128.12_2	4	177241115	177253396	0.0212	0.0398	0.008
VEGFC	ENSG00000150630.3_2	4	177604689	177713881	0.0098	0.023	0.022
NEIL3	ENSG00000109674.3_2	4	178230990	178284097	0.0468	0.0128	0.0244
TENM3	ENSG00000218336.8_4	4	183065140	183724177	0.0102	0.0164	0.0328
DCTD	ENSG00000129187.14_5	4	183811213	183839089	0.0106	0.0366	0.0106
WWC2	ENSG00000151718.15_3	4	184020446	184241930	0.0144	0.0184	0.0496
ING2	ENSG00000168556.6_3	4	184426147	184432249	0.0248	0.0082	0.0654
RWDD4	ENSG00000182552.14_2	4	184560788	184580378	0.4768	0.1976	0.1384
TRAPPC11	ENSG00000168538.15_2	4	184580420	184634747	0.1688	0.0164	0.3732
STOX2	ENSG00000173320.11_3	4	184718845	184944679	0.0176	0.016	0.0114
ENPP6	ENSG00000164303.10_2	4	185009859	185142383	0.0186	0.021	0.0278
IRF2	ENSG00000168310.10_3	4	185308867	185395734	0.0846	0.4078	0.101
PRIMPOL	ENSG00000164306.10_3	4	185570767	185616117	0.0254	0.0476	0.0566
CENPU	ENSG00000151725.11_4	4	185615772	185655287	0.0194	0.0244	0.065
ACSL1	ENSG00000151726.13_3	4	185676749	185747972	0.0162	0.013	0.0104
SNX25	ENSG00000109762.15_2	4	186125391	186291339	0.0604	0.023	0.3884
LRP2BP	ENSG00000109771.15_2	4	186285033	186317053	0.04	0.0456	0.02
CCDC110	ENSG00000168491.9_5	4	186366336	186392913	0.0304	0.0498	0.0162
SORBS2	ENSG00000154556.18_5	4	186506598	186877806	0.052	0.0312	0.0104
TLR3	ENSG00000164342.12_3	4	186990306	187009223	0.024	0.0164	0.0394
FAM149A	ENSG00000109794.13_4	4	187025573	187093821	0.0072	0.0116	0.0654
CYP4V2	ENSG00000145476.15_3	4	187112674	187134610	0.0168	0.016	0.0136
KLKB1	ENSG00000164344.15_3	4	187130133	187179625	0.0122	0.0646	0.0214
F11	ENSG00000088926.13_2	4	187187099	187209960	0.0432	0.0152	0.0254
AC018709.1	ENSG00000272297.2_6	4	187347700	187476482	0.1028	0.0682	0.0148
MTNR1A	ENSG00000168412.6_3	4	187454809	187476721	0.012	0.0806	0.0124
FAT1	ENSG00000083857.13_4	4	187508937	187647876	0.0222	0.086	0.0124
TRIML1	ENSG00000184108.7_2	4	189060573	189068897	0.0298	0.0106	0.0154
PLEKHG4B	ENSG00000153404.14_3	5	92266	190087	0.0092	0.122	0.0184
CCDC127	ENSG00000164366.3_3	5	196986	218330	0.0116	0.0346	0.0276
PDCD6	ENSG00000249915.7_3	5	271736	353971	0.004	0.0042	0.0022
AHRR	ENSG00000063438.16_4	5	304291	438406	0.0464	0.0918	0.0188
EXOC3	ENSG00000180104.15_3	5	443273	472052	0.0184	0.0098	0.0118
SLC9A3	ENSG00000066230.11_4	5	470573	524447	0.0148	0.0504	0.062
CEP72	ENSG00000112877.7_2	5	612387	667283	0.0462	0.0148	0.0134
TPPP	ENSG00000171368.11_2	5	659977	693510	0.0108	0.0188	0.0228
SLC12A7	ENSG00000113504.20_5	5	1050491	1112150	0.0188	0.06	0.0416
SLC6A19	ENSG00000174358.15_2	5	1201710	1225232	0.017	0.0116	0.0226
SLC6A18	ENSG00000164363.9_2	5	1225470	1246304	0.176	0.0256	0.0298
TERT	ENSG00000164362.19_5	5	1253262	1295184	0.0478	0.1878	0.0442
CLPTM1L	ENSG00000049656.13_2	5	1317859	1345214	0.33	0.0914	0.0276
SLC6A3	ENSG00000142319.17_2	5	1392905	1445545	0.098	0.0108	0.037
LPCAT1	ENSG00000153395.9_2	5	1456595	1524092	0.0248	0.0286	0.02
ADAMTS16	ENSG00000145536.15_2	5	5140443	5320417	0.0166	0.2878	0.0122
ICE1	ENSG00000164151.11_5	5	5420777	5490347	0.0122	0.0546	0.0456
MED10	ENSG00000133398.3_2	5	6371994	6378707	0.054	0.0168	0.1966
UBE2QL1	ENSG00000215218.3_3	5	6448736	6495022	0.038	0.0152	0.0316
NSUN2	ENSG00000037474.14_2	5	6599352	6633404	0.0266	0.0176	0.0114
ADCY2	ENSG00000078295.16_3	5	7396321	7830194	0.0154	0.0356	0.0578
C5orf49	ENSG00000215217.6_2	5	7830491	7851603	0.16	0.058	0.0154
MTRR	ENSG00000124275.14_4	5	7851299	7906138	0.0488	0.0198	0.014
FASTKD3	ENSG00000124279.11_3	5	7859272	7869150	0.1124	0.0316	0.0334
SEMA5A	ENSG00000112902.11_4	5	9035138	9546187	0.0222	0.0094	0.0274
TAS2R1	ENSG00000169777.6_5	5	9629109	9712490	0.0168	0.0148	0.1948
FAM173B	ENSG00000150756.13_4	5	10226442	10250009	0.0298	0.0106	0.0266
CCT5	ENSG00000150753.11_3	5	10250033	10266524	0.0152	0.0312	0.0146
CMBL	ENSG00000164237.8_2	5	10275987	10308138	0.0288	0.0084	0.0298
06-Mar	ENSG00000145495.15_3	5	10353815	10440500	0.0142	0.0128	0.0154
ROPN1L	ENSG00000145491.11_2	5	10441636	10472141	0.0146	0.0248	0.0112
ANKRD33B	ENSG00000164236.11_2	5	10564442	10657928	0.015	0.019	0.0218
DAP	ENSG00000112977.15_3	5	10679342	10761384	0.2244	0.01	0.0116
CTNND2	ENSG00000169862.18_4	5	10971952	11904155	0.032	0.0142	0.0534
DNAH5	ENSG00000039139.9_3	5	13690440	13944652	0.0304	0.046	0.0272
TRIO	ENSG00000038382.19_3	5	14143811	14532237	0.0384	0.1122	0.0092
OTULINL	ENSG00000145569.5_3	5	14581884	14615116	0.074	0.0244	0.0088
ANKH	ENSG00000154122.13_4	5	14704909	14871894	0.0862	0.0136	0.1406
FBXL7	ENSG00000183580.9_2	5	15500305	15939904	0.0718	0.023	0.012
11-Mar	ENSG00000183654.8_2	5	16067248	16180871	0.1382	0.1498	0.0136
RETREG1	ENSG00000154153.13_6	5	16473147	16617167	0.0224	0.018	0.0152
MYO10	ENSG00000145555.14_4	5	16662023	16936385	0.0702	0.0352	0.0144
BASP1	ENSG00000176788.8_3	5	17065707	17276952	0.0664	0.0674	0.0696
LINC02218	ENSG00000249662.6_4	5	17444119	17486938	0.012	0.0134	0.0158
CDH18	ENSG00000145526.11_3	5	19473060	20575982	0.0208	0.0162	0.0288
CDH12	ENSG00000154162.14_3	5	21750782	22853731	0.0126	0.02	0.0652
PRDM9	ENSG00000164256.10_5	5	23443695	23528706	0.0152	0.016	0.012
CDH10	ENSG00000040731.10_3	5	24487209	24645087	0.0174	0.058	0.0144
CDH9	ENSG00000113100.9_3	5	26880709	27121257	0.0138	0.0462	0.0226
CDH6	ENSG00000113361.12_3	5	31193857	31329253	0.0154	0.0512	0.055
DROSHA	ENSG00000113360.16_4	5	31400604	31532303	0.0222	0.0136	0.021
C5orf22	ENSG00000082213.17_4	5	31532373	31555165	0.02	0.0184	0.0412
PDZD2	ENSG00000133401.15_3	5	31639517	32111037	0.0088	0.021	0.013
MTMR12	ENSG00000150712.10_2	5	32227100	32313115	0.0692	0.0128	0.064
ZFR	ENSG00000056097.15_2	5	32354456	32444867	0.0158	0.031	0.0824
SUB1	ENSG00000113387.11_3	5	32531739	32604185	0.012	0.0186	0.016
NPR3	ENSG00000113389.15_4	5	32689176	32791830	0.1126	0.1384	0.0258
ADAMTS12	ENSG00000151388.10_4	5	33523640	33892297	0.0098	0.0174	0.051
AMACR	ENSG00000242110.7_4	5	33986283	34008213	0.0198	0.0704	0.0722
C1QTNF3-AMACR	ENSG00000273294.1_3	5	33987279	34124633	0.0092	0.016	0.0084
C1QTNF3	ENSG00000082196.20_3	5	34019553	34043937	0.0126	0.0082	0.0134
RAI14	ENSG00000039560.13_3	5	34656342	34832732	0.0354	0.0608	0.0156
TTC23L	ENSG00000205838.14_6	5	34838938	34899561	0.0378	0.0242	0.0602
DNAJC21	ENSG00000168724.16_4	5	34929664	34959069	0.132	0.1154	0.01
AGXT2	ENSG00000113492.13_2	5	34998206	35048240	0.0212	0.0122	0.0142
PRLR	ENSG00000113494.16_3	5	35048861	35230691	0.0414	0.046	0.0346
SPEF2	ENSG00000152582.13_5	5	35617946	35814713	0.0124	0.0202	0.0196
IL7R	ENSG00000168685.14_3	5	35852797	35879705	0.103	0.0778	0.0622
CAPSL	ENSG00000152611.11_3	5	35904397	35938881	0.0378	0.0172	0.0224
UGT3A1	ENSG00000145626.11_3	5	35951112	36001130	0.0164	0.0638	0.0378
UGT3A2	ENSG00000168671.9_4	5	36035119	36071460	0.0328	0.0778	0.02
LMBRD2	ENSG00000164187.6_2	5	36098514	36152063	0.0726	0.154	0.026
SKP2	ENSG00000145604.15_2	5	36152091	36184421	0.021	0.0524	0.012
NADK2	ENSG00000152620.12_2	5	36192694	36242381	0.0108	0.0144	0.0354
RANBP3L	ENSG00000164188.8_4	5	36248536	36302216	0.0154	0.0092	0.027
SLC1A3	ENSG00000079215.13_3	5	36606457	36688436	0.0298	0.0342	0.0174
NIPBL	ENSG00000164190.17_3	5	36876861	37066515	0.0724	0.0438	0.0132
CPLANE1	ENSG00000197603.13_6	5	37106330	37249530	0.0704	0.0224	0.0154
WDR70	ENSG00000082068.8_2	5	37379314	37753537	0.0248	0.0344	0.0222
GDNF	ENSG00000168621.14_4	5	37812779	37839788	0.0484	0.0174	0.0492
EGFLAM	ENSG00000164318.17_3	5	38258511	38465123	0.0256	0.0712	0.0158
LIFR	ENSG00000113594.9_2	5	38475065	38608456	0.019	0.0258	0.1994
OSMR	ENSG00000145623.12_3	5	38845960	38945698	0.0448	0.0046	0.0056
RICTOR	ENSG00000164327.12_4	5	38938021	39074510	0.0598	0.015	0.0238
FYB1	ENSG00000082074.16_6	5	39105357	39274630	0.0824	0.212	0.006
C9	ENSG00000113600.10_3	5	39284364	39424970	0.148	0.0204	0.0224
DAB2	ENSG00000153071.14_4	5	39371777	39462402	0.011	0.0102	0.1634
TTC33	ENSG00000113638.13_3	5	40512435	40756077	0.0108	0.014	0.0368
PRKAA1	ENSG00000132356.11_2	5	40759481	40798476	0.0156	0.0178	0.0424
RPL37	ENSG00000145592.13_3	5	40825364	40835437	0.0118	0.0438	0.0474
C7	ENSG00000112936.18_2	5	40909354	40983041	0.0616	0.0548	0.031
MROH2B	ENSG00000171495.16_3	5	40998119	41071444	0.0424	0.0642	0.0134
C6	ENSG00000039537.13_3	5	41142336	41261540	0.034	0.0412	0.012
PLCXD3	ENSG00000182836.9_2	5	41307056	41510730	0.0208	0.0174	0.0134
OXCT1	ENSG00000083720.12_2	5	41730167	41870621	0.0098	0.0112	0.0044
GHR	ENSG00000112964.13_3	5	42423879	42721980	0.2784	0.2828	0.0118
CCDC152	ENSG00000198865.9_2	5	42756903	42802462	0.0188	0.0412	0.0208
SELENOP	ENSG00000250722.5_5	5	42799982	42887494	0.0308	0.0746	0.0254
ANXA2R	ENSG00000177721.4_3	5	43039183	43043272	0.0262	0.0286	0.0998
ZNF131	ENSG00000172262.11_3	5	43065278	43192123	0.0124	0.007	0.0092
NIM1K	ENSG00000177453.7_3	5	43192173	43280952	0.1256	0.1426	0.0116
FGF10	ENSG00000070193.4_3	5	44303646	44389808	0.0574	0.013	0.0146
MRPS30	ENSG00000112996.10_3	5	44809027	44820530	0.0346	0.0484	0.076
HCN1	ENSG00000164588.6_3	5	45255052	45696600	0.0514	0.025	0.0102
EMB	ENSG00000170571.11_3	5	49692026	49739082	0.0182	0.0104	0.0092
ITGA1	ENSG00000213949.8_4	5	52083730	52255040	0.0128	0.0124	0.077
PELO	ENSG00000152684.10_3	5	52083774	52099880	0.0072	0.0088	0.017
ITGA2	ENSG00000164171.10_2	5	52285156	52390609	0.0282	0.0172	0.0296
NDUFS4	ENSG00000164258.11_3	5	52856463	52979170	0.056	0.012	0.0852
ARL15	ENSG00000185305.10_3	5	53179775	53606412	0.0086	0.0134	0.1374
SNX18	ENSG00000178996.13_3	5	53813589	53842415	0.0786	0.0302	0.0398
ESM1	ENSG00000164283.12_4	5	54273692	54318499	0.0094	0.024	0.0146
GZMK	ENSG00000113088.5_2	5	54320081	54330398	0.032	0.1414	0.0324
CDC20B	ENSG00000164287.12_3	5	54408823	54469003	0.0168	0.0192	0.0298
MCIDAS	ENSG00000234602.7_2	5	54515442	54523143	0.0106	0.0176	0.0738
MTREX	ENSG00000039123.15_4	5	54603588	54721409	0.035	0.044	0.0104
PLPP1	ENSG00000067113.16_3	5	54720682	54830878	0.0114	0.0132	0.0526
SLC38A9	ENSG00000177058.11_4	5	54921673	55069022	0.0266	0.009	0.038
DDX4	ENSG00000152670.18_5	5	55033845	55112985	0.0048	0.0074	0.0908
IL31RA	ENSG00000164509.13_2	5	55147207	55218681	0.031	0.0308	0.0148
IL6ST	ENSG00000134352.19_3	5	55230923	55290821	0.0264	0.008	0.0122
ANKRD55	ENSG00000164512.17_3	5	55395505	55529186	0.0804	0.0144	0.0492
C5orf67	ENSG00000225940.6_5	5	55807394	55902059	0.0792	0.0756	0.0238
MAP3K1	ENSG00000095015.5_2	5	56111401	56191979	0.0126	0.012	0.0158
MIER3	ENSG00000155545.19_3	5	56215429	56267502	0.0084	0.0188	0.0108
PLK2	ENSG00000145632.14_2	5	57749809	57756087	0.0084	0.013	0.1646
GAPT	ENSG00000175857.8_3	5	57787262	57792917	0.1032	0.0514	0.0688
RAB3C	ENSG00000152932.7_3	5	57878048	58155221	0.0394	0.0608	0.017
PDE4D	ENSG00000113448.18_4	5	58264865	59817947	0.028	0.086	0.0284
DEPDC1B	ENSG00000035499.12_2	5	59892739	59996017	0.0764	0.0112	0.0144
ELOVL7	ENSG00000164181.13_3	5	60047618	60140216	0.037	0.0334	0.0082
NDUFAF2	ENSG00000164182.10_3	5	60240956	60448864	0.0506	0.0188	0.0188
ZSWIM6	ENSG00000130449.5_3	5	60628100	60841997	0.3004	0.219	0.0524
KIF2A	ENSG00000068796.16_4	5	61601989	61833076	0.0364	0.0552	0.0514
DIMT1	ENSG00000086189.9_3	5	61683081	61699766	0.013	0.0258	0.0114
IPO11	ENSG00000086200.16_4	5	61699799	61924409	0.016	0.1306	0.012
RNF180	ENSG00000164197.11_3	5	63461671	63668696	0.0202	0.0132	0.018
RGS7BP	ENSG00000186479.4_2	5	63802084	63908139	0.0186	0.0198	0.0168
CWC27	ENSG00000153015.15_3	5	64064757	64314590	0.0618	0.0348	0.2048
ADAMTS6	ENSG00000049192.14_3	5	64444563	64777747	0.0148	0.0166	0.048
CENPK	ENSG00000123219.12_3	5	64813593	64858998	0.2032	0.0122	0.0406
PPWD1	ENSG00000113593.11_2	5	64859063	64883376	0.087	0.023	0.015
TRIM23	ENSG00000113595.14_3	5	64885507	64921802	0.0686	0.0138	0.0152
SGTB	ENSG00000197860.9_2	5	64961755	65018862	0.037	0.039	0.0152
NLN	ENSG00000123213.22_3	5	65018023	65167553	0.0228	0.0124	0.0224
ERBIN	ENSG00000112851.14_5	5	65222303	65378377	0.0166	0.0108	0.0536
SREK1	ENSG00000153914.15_2	5	65435799	65479443	0.0354	0.0116	0.0702
MAST4	ENSG00000069020.18_3	5	65892189	66465423	0.012	0.0206	0.021
PIK3R1	ENSG00000145675.14_2	5	67511548	67597649	0.0332	0.0526	0.1044
SLC30A5	ENSG00000145740.18_3	5	68389473	68426896	0.022	0.0324	0.035
CCNB1	ENSG00000134057.14_3	5	68462837	68474072	0.0226	0.0108	0.0196
CENPH	ENSG00000153044.9_2	5	68485375	68506184	0.0094	0.2426	0.0134
CCDC125	ENSG00000183323.12_4	5	68576002	68628636	0.0134	0.0278	0.0128
AK6	ENSG00000085231.13_3	5	68646811	68665840	0.002	0.0028	0.0042
OCLN	ENSG00000197822.10_2	5	68788119	68853931	0.0754	0.0418	0.0114
BDP1	ENSG00000145734.18_4	5	70751442	70863647	0.0736	0.022	0.0208
MCCC2	ENSG00000131844.15_2	5	70883115	70954531	0.044	0.023	0.0128
MAP1B	ENSG00000131711.14_2	5	71403061	71505397	0.0366	0.0418	0.0098
MRPS27	ENSG00000113048.16_3	5	71515236	71616473	0.0406	0.2516	0.0214
PTCD2	ENSG00000049883.14_3	5	71616194	71664222	0.0168	0.059	0.0202
ZNF366	ENSG00000178175.11_4	5	71738479	71803554	0.011	0.0426	0.016
TNPO1	ENSG00000083312.17_2	5	72112139	72212560	0.0248	0.0134	0.0286
FCHO2	ENSG00000157107.13_3	5	72251808	72386349	0.0142	0.0116	0.0116
TMEM171	ENSG00000157111.12_3	5	72416119	72427644	0.0226	0.0822	0.0608
TMEM174	ENSG00000164325.7_2	5	72469022	72470970	0.0162	0.0328	0.013
FOXD1	ENSG00000251493.4_3	5	72740654	72744352	0.0188	0.0176	0.014
UTP15	ENSG00000164338.9_3	5	72861268	72879202	0.0752	0.0536	0.0524
ARHGEF28	ENSG00000214944.9_4	5	72921983	73237818	0.2126	0.1306	0.0134
HEXB	ENSG00000049860.13_3	5	73935848	74018472	0.0118	0.01	0.085
GFM2	ENSG00000164347.17_4	5	74017029	74063196	0.0578	0.0774	0.013
NSA2	ENSG00000164346.9_4	5	74062816	74075938	0.0264	0.015	0.0708
FAM169A	ENSG00000198780.11_2	5	74073399	74162776	0.01	0.0124	0.1656
GCNT4	ENSG00000176928.5_2	5	74321171	74326724	0.1128	0.152	0.0144
ANKRD31	ENSG00000145700.9_2	5	74364100	74532703	0.0082	0.0158	0.0368
HMGCR	ENSG00000113161.15_3	5	74632154	74657929	0.061	0.0316	0.0158
COL4A3BP	ENSG00000113163.16_4	5	74652170	74807963	0.0192	0.0542	0.0142
POLK	ENSG00000122008.15_3	5	74807581	74896969	0.014	0.0098	0.0498
ANKDD1B	ENSG00000189045.13_3	5	74907284	74967671	0.003	0.0104	0.0088
POC5	ENSG00000152359.14_4	5	74969949	75013306	0.0122	0.0204	0.0356
SV2C	ENSG00000122012.13_3	5	75378997	75649764	0.0116	0.0104	0.011
IQGAP2	ENSG00000145703.15_4	5	75699074	76003957	0.1984	0.0596	0.0142
F2R	ENSG00000181104.6_2	5	76011868	76031606	0.0172	0.0452	0.0202
S100Z	ENSG00000171643.13_2	5	76145826	76217475	0.0534	0.015	0.1042
CRHBP	ENSG00000145708.10_2	5	76248538	76276983	0.1146	0.0098	0.063
AGGF1	ENSG00000164252.12_3	5	76325076	76361059	0.0208	0.0238	0.0094
AC008581.2	ENSG00000285000.1_2	5	76326727	76447980	0.0138	0.028	0.0214
ZBED3	ENSG00000132846.5_5	5	76367897	76383148	0.0116	0.0268	0.0088
AC022414.1	ENSG00000284762.1_2	5	76382557	76722949	0.0416	0.332	0.051
PDE8B	ENSG00000113231.13_4	5	76506274	76725632	0.0688	0.356	0.0218
WDR41	ENSG00000164253.13_4	5	76721795	76916436	0.0288	0.013	0.0126
OTP	ENSG00000171540.7_2	5	76924537	76935513	0.145	0.1638	0.0186
TBCA	ENSG00000171530.13_3	5	76986991	77164604	0.1984	0.1162	0.025
AP3B1	ENSG00000132842.13_4	5	77296349	77590579	0.0682	0.0244	0.0336
SCAMP1	ENSG00000085365.17_2	5	77656407	77774894	0.0124	0.0212	0.016
LHFPL2	ENSG00000145685.13_3	5	77781038	78065844	0.0848	0.0262	0.0594
ARSB	ENSG00000113273.16_4	5	78073032	78281910	0.0358	0.0134	0.0086
DMGDH	ENSG00000132837.14_3	5	78293429	78531861	0.113	0.376	0.0082
BHMT2	ENSG00000132840.9_2	5	78365540	78385289	0.012	0.132	0.0124
BHMT	ENSG00000145692.14_2	5	78407602	78428113	0.1236	0.0784	0.0124
JMY	ENSG00000152409.8_2	5	78532012	78623038	0.1286	0.2634	0.065
HOMER1	ENSG00000152413.14_2	5	78668459	78810040	0.069	0.082	0.0408
TENT2	ENSG00000164329.13_4	5	78907943	78982471	0.0154	0.0184	0.0154
CMYA5	ENSG00000164309.14_2	5	78985700	79096063	0.009	0.0154	0.0314
THBS4	ENSG00000113296.14_4	5	79287134	79379110	0.0222	0.05	0.028
SERINC5	ENSG00000164300.16_2	5	79407474	79551898	0.1372	0.0576	0.0108
SPZ1	ENSG00000164299.6_5	5	79615444	79617661	0.0248	0.0232	0.0428
ZFYVE16	ENSG00000039319.16_3	5	79703832	79775169	0.0244	0.007	0.0076
FAM151B	ENSG00000152380.9_3	5	79783788	79838382	0.0246	0.011	0.0094
ANKRD34B	ENSG00000189127.7_3	5	79852574	79866307	0.0604	0.0698	0.0124
MSH3	ENSG00000113318.9_2	5	79950467	80172279	0.0316	0.0758	0.032
RASGRF2	ENSG00000113319.12_2	5	80256491	80525975	0.0682	0.0192	0.0196
ZCCHC9	ENSG00000131732.11_2	5	80597409	80609116	0.032	0.0314	0.0076
ACOT12	ENSG00000172497.8_2	5	80625824	80689998	0.0308	0.1488	0.0098
SSBP2	ENSG00000145687.16_4	5	80708840	81047616	0.0914	0.1214	0.138
ATG10	ENSG00000152348.15_4	5	81267844	81572676	0.0152	0.0268	0.0206
ATP6AP1L	ENSG00000205464.12_3	5	81575281	81682796	0.047	0.0078	0.0538
XRCC4	ENSG00000152422.15_3	5	82373317	82649606	0.0228	0.018	0.0332
VCAN	ENSG00000038427.15_4	5	82767284	82878122	0.02	0.0134	0.017
HAPLN1	ENSG00000145681.10_4	5	82933624	83017432	0.0466	0.0186	0.2844
EDIL3	ENSG00000164176.12_4	5	83236373	83680611	0.0092	0.0102	0.0604
CCNH	ENSG00000134480.14_3	5	86614233	86708836	0.0202	0.0734	0.1364
TMEM161B	ENSG00000164180.13_3	5	87485450	87565293	0.0108	0.0196	0.055
MEF2C	ENSG00000081189.15_5	5	88012934	88200074	0.0142	0.0216	0.031
LYSMD3	ENSG00000176018.12_2	5	89811428	89825401	0.0244	0.039	0.0862
ADGRV1	ENSG00000164199.17_6	5	89825161	90460254	0.0164	0.1288	0.0316
FAM172A	ENSG00000113391.18_4	5	92953775	93447404	0.1028	0.0894	0.0222
KIAA0825	ENSG00000185261.14_5	5	93488671	93954302	0.026	0.014	0.035
SLF1	ENSG00000133302.12_3	5	93954052	94075141	0.0264	0.0104	0.0152
MCTP1	ENSG00000175471.19_4	5	94039446	94620279	0.2122	0.0784	0.0158
FAM81B	ENSG00000153347.9_5	5	94727048	94786158	0.1052	0.0662	0.0122
TTC37	ENSG00000198677.11_3	5	94797459	94890711	0.1056	0.0248	0.052
RHOBTB3	ENSG00000164292.12_3	5	95049226	95160087	0.0122	0.0118	0.0238
GLRX	ENSG00000173221.13_2	5	95087023	95158709	0.0132	0.014	0.0154
ELL2	ENSG00000118985.15_2	5	95220802	95297775	0.015	0.031	0.0196
PCSK1	ENSG00000175426.10_3	5	95726119	95769847	0.085	0.0784	0.0134
CAST	ENSG00000153113.23_6	5	95860971	96115299	0.0692	0.0562	0.0152
ERAP1	ENSG00000164307.12_4	5	96096514	96143803	0.0216	0.0264	0.0482
ERAP2	ENSG00000164308.16_4	5	96211643	96255420	0.0128	0.0442	0.0158
LNPEP	ENSG00000113441.15_4	5	96271098	96373219	0.0488	0.0228	0.04
LIX1	ENSG00000145721.11_2	5	96427571	96478576	0.0144	0.0088	0.0326
RIOK2	ENSG00000058729.10_3	5	96496571	96518964	0.061	0.0112	0.0126
CHD1	ENSG00000153922.10_3	5	98189689	98264661	0.018	0.089	0.0088
ST8SIA4	ENSG00000113532.12_2	5	100142639	100238970	0.0146	0.0134	0.173
SLCO4C1	ENSG00000173930.8_2	5	101569690	101632253	0.0084	0.0478	0.1118
SLCO6A1	ENSG00000205359.9_4	5	101707486	101834720	0.1672	0.1054	0.019
PAM	ENSG00000145730.20_4	5	102089685	102366809	0.0948	0.0176	0.0172
GIN1	ENSG00000145723.16_2	5	102421704	102455855	0.0292	0.013	0.0088
PPIP5K2	ENSG00000145725.19_4	5	102455853	102548500	0.0192	0.011	0.014
NUDT12	ENSG00000112874.9_2	5	102884556	102898494	0.0236	0.0264	0.0778
EFNA5	ENSG00000184349.12_3	5	106712590	107006596	0.0174	0.0702	0.0352
FBXL17	ENSG00000145743.15_3	5	107194736	107717799	0.0624	0.0316	0.0206
FER	ENSG00000151422.12_3	5	108083523	108532542	0.0132	0.0172	0.0418
PJA2	ENSG00000198961.9_2	5	108670410	108745695	0.0178	0.0356	0.0612
MAN2A1	ENSG00000112893.9_2	5	109025067	109205326	0.0172	0.0186	0.0138
TMEM232	ENSG00000186952.14_4	5	109624934	110074657	0.0916	0.0474	0.035
WDR36	ENSG00000134987.11_3	5	110427414	110466200	0.0154	0.0234	0.0264
CAMK4	ENSG00000152495.10_2	5	110559351	110830584	0.0912	0.2378	0.0396
NREP	ENSG00000134986.13_5	5	110998318	111333161	0.009	0.0138	0.0884
EPB41L4A	ENSG00000129595.12_3	5	111478138	111755013	0.044	0.016	0.039
SRP19	ENSG00000153037.14_4	5	112196885	112234068	0.0542	0.1714	0.0586
REEP5	ENSG00000129625.12_3	5	112212076	112258236	0.0728	0.2048	0.0632
DCP2	ENSG00000172795.15_2	5	112312399	112356667	0.0142	0.0074	0.0096
MCC	ENSG00000171444.17_3	5	112357796	112824527	0.016	0.011	0.0372
YTHDC2	ENSG00000047188.15_2	5	112849380	112930982	0.1608	0.1216	0.0214
KCNN2	ENSG00000080709.15_4	5	113391242	113832197	0.0308	0.0196	0.015
TRIM36	ENSG00000152503.9_4	5	114460459	114516243	0.008	0.0842	0.0134
PGGT1B	ENSG00000164219.9_2	5	114539709	114598569	0.0068	0.0084	0.0236
CCDC112	ENSG00000164221.12_3	5	114602885	114632528	0.0178	0.0352	0.0154
ATG12	ENSG00000145782.12_4	5	115163897	115177555	0.019	0.03	0.0126
AP3S1	ENSG00000177879.15_2	5	115177178	115249778	0.0358	0.0214	0.127
LVRN	ENSG00000172901.19_4	5	115298151	115363316	0.0084	0.0524	0.0126
ARL14EPL	ENSG00000268223.5_4	5	115368021	115395815	0.0586	0.0632	0.0182
COMMD10	ENSG00000145781.8_4	5	115420688	115748459	0.0102	0.0086	0.0202
SEMA6A	ENSG00000092421.16_3	5	115779312	115910630	0.0592	0.1368	0.0444
DTWD2	ENSG00000169570.9_3	5	118173017	118324240	0.0194	0.0174	0.0076
DMXL1	ENSG00000172869.14_3	5	118373467	118584833	0.0116	0.045	0.0086
TNFAIP8	ENSG00000145779.7_4	5	118604387	118735383	0.0566	0.0266	0.0096
HSD17B4	ENSG00000133835.15_4	5	118788138	118972894	0.1102	0.0198	0.0128
PRR16	ENSG00000184838.14_3	5	119799973	120023027	0.0324	0.2376	0.0228
SRFBP1	ENSG00000151304.5_2	5	121297656	121411265	0.0182	0.0216	0.0152
LOX	ENSG00000113083.13_3	5	121398890	121414055	0.0158	0.0436	0.0162
ZNF474	ENSG00000164185.5_3	5	121465208	121489266	0.0068	0.0158	0.0286
AC010255.3	ENSG00000250803.6_6	5	121465317	121519644	0.009	0.007	0.0234
SNCAIP	ENSG00000064692.18_4	5	121647049	121799914	0.011	0.0294	0.0226
SNX2	ENSG00000205302.6_2	5	122110691	122165803	0.0294	0.0126	0.028
SNX24	ENSG00000064652.10_2	5	122179134	122365049	0.0318	0.0658	0.0206
PPIC	ENSG00000168938.5_2	5	122358945	122372436	0.0276	0.0356	0.0252
PRDM6	ENSG00000061455.10_2	5	122424816	122529960	0.0614	0.0384	0.0458
CEP120	ENSG00000168944.15_5	5	122680579	122759286	0.0208	0.0166	0.0092
CSNK1G3	ENSG00000151292.17_4	5	122847793	122952739	0.0126	0.0342	0.099
ZNF608	ENSG00000168916.15_3	5	123972606	124084500	0.0726	0.02	0.0166
GRAMD2B	ENSG00000155324.9_6	5	125695824	125832186	0.0152	0.042	0.2288
ALDH7A1	ENSG00000164904.17_4	5	125866892	125931110	0.0214	0.0222	0.0292
PHAX	ENSG00000164902.13_2	5	125935960	125962944	0.0106	0.019	0.018
LMNB1	ENSG00000113368.11_2	5	126112315	126172712	0.051	0.0092	0.0718
03-Mar	ENSG00000173926.5_2	5	126203406	126366500	0.0156	0.0258	0.0162
MEGF10	ENSG00000145794.16_2	5	126626523	126801429	0.0174	0.0236	0.0174
PRRC1	ENSG00000164244.20_2	5	126853301	126890781	0.0956	0.0116	0.0918
CCDC192	ENSG00000230561.4_3	5	127039081	127277326	0.0248	0.054	0.0752
SLC12A2	ENSG00000064651.13_3	5	127419458	127525380	0.0448	0.0822	0.018
FBN2	ENSG00000138829.11_4	5	127593601	127994878	0.152	0.0186	0.0768
SLC27A6	ENSG00000113396.12_3	5	127873706	128369335	0.191	0.0342	0.0618
ADAMTS19	ENSG00000145808.9_3	5	128795958	129074376	0.1672	0.0202	0.105
CHSY3	ENSG00000198108.3_3	5	129240165	129522327	0.0332	0.0144	0.019
RAPGEF6	ENSG00000158987.20_5	5	130759614	130970929	0.0064	0.0122	0.022
AC008695.1	ENSG00000273217.1_6	5	130761584	131132676	0.0046	0.0126	0.0146
FNIP1	ENSG00000217128.11_3	5	130977407	131132756	0.0044	0.0186	0.007
MEIKIN	ENSG00000239642.5_5	5	131142686	131281391	0.0118	0.0146	0.014
AC026398.1	ENSG00000281938.1_6	5	131142836	131329971	0.0072	0.0122	0.0142
ACSL6	ENSG00000164398.12_5	5	131285666	131347936	0.0164	0.0104	0.007
IL3	ENSG00000164399.4_2	5	131396222	131398897	0.0076	0.0306	0.0464
CSF2	ENSG00000164400.5_2	5	131409483	131411863	0.0726	0.0876	0.0416
P4HA2	ENSG00000072682.18_4	5	131527531	131631008	0.0566	0.1046	0.0334
SLC22A4	ENSG00000197208.5_2	5	131630136	131679899	0.008	0.0088	0.0284
SLC22A5	ENSG00000197375.12_2	5	131705444	131731306	0.0078	0.0354	0.0806
AC116366.3	ENSG00000283782.2_4	5	131746524	131981771	0.0398	0.026	0.0134
RAD50	ENSG00000113522.13_4	5	131891711	131982036	0.0102	0.0258	0.0114
08-Sep	ENSG00000164402.13_5	5	132086509	132142933	0.0152	0.038	0.0142
AFF4	ENSG00000072364.12_2	5	132211071	132299326	0.0158	0.009	0.1094
ZCCHC10	ENSG00000155329.11_2	5	132332677	132362296	0.0442	0.0186	0.0118
FSTL4	ENSG00000053108.16_3	5	132532147	132948255	0.0844	0.0364	0.0194
VDAC1	ENSG00000213585.10_2	5	133307606	133340824	0.0082	0.0826	0.0154
TCF7	ENSG00000081059.19_3	5	133450402	133487556	0.0138	0.032	0.0096
AC104109.3	ENSG00000272772.1_6	5	133502861	133561762	0.0128	0.0508	0.0882
PPP2CA	ENSG00000113575.9_3	5	133530025	133561833	0.0122	0.051	0.0944
CDKL3	ENSG00000006837.11_4	5	133622041	133706738	0.0226	0.024	0.0084
CDKN2AIPNL	ENSG00000237190.3_2	5	133737778	133747589	0.0372	0.0466	0.1448
JADE2	ENSG00000043143.20_3	5	133860003	133918920	0.0102	0.01	0.01
CAMLG	ENSG00000164615.4_2	5	134074191	134087850	0.0106	0.01	0.0328
DDX46	ENSG00000145833.15_4	5	134094461	134190823	0.0218	0.026	0.0248
TXNDC15	ENSG00000113621.14_4	5	134209493	134237215	0.0184	0.0742	0.0842
PCBD2	ENSG00000132570.14_3	5	134240596	134343649	0.0196	0.0074	0.0212
PITX1	ENSG00000069011.15_2	5	134363425	134370503	0.0166	0.0334	0.1468
H2AFY	ENSG00000113648.16_3	5	134669590	134735604	0.0162	0.0322	0.0182
DCANP1	ENSG00000251380.3_3	5	134779904	134783038	0.0122	0.0198	0.0144
TIFAB	ENSG00000255833.1_3	5	134779908	134788089	0.0124	0.0126	0.0148
SLC25A48	ENSG00000145832.14_4	5	134914892	135225459	0.0336	0.0224	0.0556
LECT2	ENSG00000145826.8_2	5	135257968	135290723	0.0444	0.0132	0.0308
TGFBI	ENSG00000120708.16_3	5	135364584	135399507	0.0126	0.0124	0.0732
SMAD5	ENSG00000113658.17_4	5	135468534	135524435	0.0238	0.024	0.0342
TRPC7	ENSG00000069018.18_3	5	135549008	135701233	0.0352	0.0172	0.0168
SPOCK1	ENSG00000152377.13_2	5	136310987	136934068	0.082	0.0148	0.021
KLHL3	ENSG00000146021.14_4	5	136953189	137071779	0.0242	0.0396	0.038
MYOT	ENSG00000120729.9_2	5	137203480	137223540	0.0158	0.0154	0.0146
PKD2L2	ENSG00000078795.16_4	5	137223657	137278436	0.0234	0.0114	0.014
FAM13B	ENSG00000031003.10_3	5	137273649	137387650	0.0094	0.0108	0.0226
WNT8A	ENSG00000061492.11_2	5	137419581	137428054	0.0116	0.0072	0.0118
BRD8	ENSG00000112983.17_3	5	137475455	137514675	0.1778	0.0752	0.073
GFRA3	ENSG00000146013.10_3	5	137588068	137610360	0.0648	0.0176	0.0198
CDC25C	ENSG00000158402.19_5	5	137620954	137674044	0.02	0.0884	0.0176
FAM53C	ENSG00000120709.10_3	5	137667624	137685418	0.0534	0.011	0.1524
KDM3B	ENSG00000120733.13_2	5	137688285	137772717	0.097	0.1196	0.0502
REEP2	ENSG00000132563.15_3	5	137774706	137782658	0.2346	0.0812	0.1064
ETF1	ENSG00000120705.12_3	5	137841784	137878989	0.0678	0.0162	0.1302
CTNNA1	ENSG00000044115.20_3	5	137946656	138270723	0.032	0.0404	0.0158
LRRTM2	ENSG00000146006.7_2	5	138204612	138211057	0.0104	0.0364	0.0146
SIL1	ENSG00000120725.12_4	5	138282409	138629246	0.0228	0.049	0.0196
SLC23A1	ENSG00000170482.16_5	5	138702885	138720242	0.0166	0.0178	0.0452
PROB1	ENSG00000228672.3_2	5	138726281	138731402	0.0262	0.0296	0.0282
DNAJC18	ENSG00000170464.9_5	5	138744277	138780180	0.031	0.0156	0.016
SMIM33	ENSG00000283288.1_5	5	138850363	138854357	0.0152	0.017	0.1346
TMEM173	ENSG00000184584.12_3	5	138855119	138862520	0.012	0.014	0.0464
UBE2D2	ENSG00000131508.15_3	5	138906016	139008018	0.0352	0.0288	0.008
CXXC5	ENSG00000171604.11_2	5	139026884	139063467	0.0514	0.0116	0.009
PSD2	ENSG00000146005.3_2	5	139175406	139224051	0.2242	0.0368	0.037
NRG2	ENSG00000158458.19_3	5	139226364	139422884	0.0196	0.0354	0.074
CYSTM1	ENSG00000120306.10_4	5	139554227	139661637	0.0318	0.0142	0.0358
PFDN1	ENSG00000113068.9_2	5	139624624	139682706	0.0552	0.0164	0.015
ANKHD1	ENSG00000131503.20_1	5	139781399	139919441	0.0652	0.0122	0.1024
ANKHD1-EIF4EBP3	ENSG00000254996.5_3	5	139781493	139929154	0.0454	0.011	0.0886
NDUFA2	ENSG00000131495.8_2	5	140018325	140027370	0.0208	0.0106	0.0116
TMCO6	ENSG00000113119.12_2	5	140019012	140024993	0.0198	0.0102	0.0112
WDR55	ENSG00000120314.18_2	5	140044261	140053709	0.018	0.0218	0.0112
HARS	ENSG00000170445.13_5	5	140053489	140071447	0.0202	0.0292	0.0386
PCDHA1	ENSG00000204970.9_4	5	140165721	140391932	0.0152	0.0044	0.0052
PCDHA2	ENSG00000204969.6_4	5	140174437	140391929	0.0166	0.005	0.0056
PCDHA3	ENSG00000255408.3_3	5	140180613	140391929	0.0164	0.0058	0.0066
PCDHA4	ENSG00000204967.6	5	140186659	140391929	0.0082	0.0098	0.006
PCDHA5	ENSG00000204965.8_4	5	140201189	140391929	0.0044	0.01	0.004
PCDHA6	ENSG00000081842.13	5	140207563	140391929	0.0052	0.0058	0.0068
PCDHA7	ENSG00000204963.4	5	140213969	140391929	0.0032	0.0062	0.0042
PCDHA8	ENSG00000204962.5_4	5	140220772	140391929	0.005	0.0068	0.0062
PCDHA9	ENSG00000204961.6_3	5	140227048	140391929	0.0036	0.0064	0.0046
PCDHA10	ENSG00000250120.6_4	5	140235468	140391929	0.004	0.0046	0.003
PCDHA11	ENSG00000249158.6_4	5	140247768	140391929	0.0032	0.0052	0.0058
PCDHA12	ENSG00000251664.3_3	5	140254887	140391929	0.0032	0.004	0.0044
PCDHA13	ENSG00000239389.7_4	5	140261793	140391929	0.003	0.0048	0.0046
PCDHAC1	ENSG00000248383.4_4	5	140305954	140391929	0.0046	0.0032	0.0024
PCDHB2	ENSG00000112852.6_3	5	140474163	140478287	0.0758	0.1792	0.0216
PCDHB3	ENSG00000113205.5_3	5	140480057	140483411	0.0594	0.0576	0.0286
PCDHB4	ENSG00000081818.3_2	5	140501381	140505205	0.0084	0.0238	0.012
PCDHB6	ENSG00000113211.5_2	5	140529603	140532868	0.0508	0.0366	0.0298
PCDHB7	ENSG00000113212.6_2	5	140552200	140555964	0.0068	0.0098	0.0106
PCDHB8	ENSG00000120322.3_3	5	140557371	140560110	0.0428	0.0286	0.0134
PCDHB11	ENSG00000197479.6_3	5	140579155	140583352	0.2782	0.0634	0.0088
TAF7	ENSG00000178913.7_3	5	140639793	140700388	0.0316	0.008	0.0204
SLC25A2	ENSG00000120329.6_3	5	140682196	140683612	0.0108	0.031	0.003
PCDHGA1	ENSG00000204956.5_3	5	140710138	140892548	0.005	0.005	0.0094
PCDHGA2	ENSG00000081853.14_3	5	140718327	140892546	0.0036	0.0044	0.013
PCDHGA3	ENSG00000254245.2_3	5	140723396	140892546	0.005	0.0044	0.0114
PCDHGB1	ENSG00000254221.2_3	5	140729669	140892546	0.005	0.0034	0.0124
PCDHGA4	ENSG00000262576.2_3	5	140734592	140892546	0.0046	0.0036	0.0106
PCDHGB2	ENSG00000253910.2_4	5	140739609	140892546	0.0072	0.0024	0.0064
PCDHGA5	ENSG00000253485.2_4	5	140743799	140892546	0.0022	0.0024	0.002
PCDHGB3	ENSG00000262209.2_4	5	140749831	140892546	0.0038	0.0018	0.0018
PCDHGA6	ENSG00000253731.2_4	5	140753481	140892546	0.0008	0.003	0.0008
PCDHGA7	ENSG00000253537.2_4	5	140762306	140892546	0.0014	0.0014	0.0038
PCDHGB4	ENSG00000253953.2_4	5	140767265	140892546	0.006	0.0038	0.0058
PCDHGA8	ENSG00000253767.2_4	5	140769724	140892546	0.0058	0.0046	0.008
PCDHGB5	ENSG00000276547.1_3	5	140777554	140892546	0.0086	0.0056	0.0076
PCDHGA9	ENSG00000261934.2_3	5	140782499	140892546	0.0096	0.0056	0.0038
PCDHGB6	ENSG00000253305.2_3	5	140787588	140892546	0.0056	0.0018	0.0024
PCDHGA10	ENSG00000253846.2_3	5	140792554	140892546	0.002	0.002	0.0018
PCDHGB7	ENSG00000254122.2_3	5	140797212	140892546	0.0012	0.0016	0.0016
PCDHGA11	ENSG00000253873.5_5	5	140800614	140892546	0.013	0.0076	0.019
PCDHGA12	ENSG00000253159.2_3	5	140810156	140892546	0.005	0.008	0.009
PCDHGC3	ENSG00000240184.6_4	5	140855514	140892546	0.0052	0.006	0.0052
PCDHGC4	ENSG00000242419.5_4	5	140864564	140892546	0.01	0.0228	0.0106
PCDHGC5	ENSG00000240764.3_3	5	140868688	140892546	0.011	0.0202	0.0094
DIAPH1	ENSG00000131504.16_3	5	140894583	140998622	0.0102	0.0126	0.0246
RELL2	ENSG00000164620.8_2	5	141016517	141020644	0.0126	0.0418	0.105
FCHSD1	ENSG00000197948.10_2	5	141018869	141030986	0.0428	0.018	0.01
ARAP3	ENSG00000120318.15_2	5	141032968	141061788	0.0318	0.0298	0.0284
PCDH1	ENSG00000156453.13_4	5	141232676	141258811	0.0098	0.015	0.0062
DELE1	ENSG00000081791.8_4	5	141303373	141321612	0.0144	0.1144	0.0082
PCDH12	ENSG00000113555.5_2	5	141323150	141349306	0.0842	0.0096	0.0426
NDFIP1	ENSG00000131507.10_2	5	141488070	141534008	0.0092	0.0852	0.0046
FGF1	ENSG00000113578.17_2	5	141971743	142077635	0.0176	0.0178	0.0134
ARHGAP26	ENSG00000145819.16_5	5	142149942	142608576	0.0184	0.0414	0.0334
NR3C1	ENSG00000113580.14_4	5	142657496	142815077	0.0228	0.0548	0.011
HMHB1	ENSG00000158497.3_3	5	143191726	143200284	0.019	0.0108	0.0264
KCTD16	ENSG00000183775.10_3	5	143550396	143865249	0.0908	0.016	0.0158
PRELID2	ENSG00000186314.11_4	5	144851362	145214932	0.0468	0.015	0.023
GRXCR2	ENSG00000204928.2_2	5	145238084	145316689	0.1244	0.3098	0.0146
SH3RF2	ENSG00000156463.17_3	5	145316142	145461354	0.0196	0.0168	0.0158
PLAC8L1	ENSG00000173261.8_2	5	145463949	145483932	0.0286	0.0096	0.0098
LARS	ENSG00000133706.17_2	5	145492601	145562223	0.0158	0.013	0.0174
TCERG1	ENSG00000113649.11_2	5	145826874	145891524	0.037	0.031	0.0204
GPR151	ENSG00000173250.2_2	5	145892666	145895753	0.0288	0.0514	0.0278
PPP2R2B	ENSG00000156475.18_4	5	145960709	146464347	0.0188	0.0222	0.027
STK32A	ENSG00000169302.15_3	5	146614526	146767415	0.0134	0.032	0.0758
DPYSL3	ENSG00000113657.12_5	5	146770374	146889619	0.024	0.0976	0.0176
JAKMIP2	ENSG00000176049.15_2	5	146965002	147162411	0.0122	0.017	0.0248
SPINK1	ENSG00000164266.10_2	5	147204131	147211349	0.0662	0.021	0.0438
SCGB3A2	ENSG00000164265.8_2	5	147250245	147261754	0.0138	0.0094	0.078
C5orf46	ENSG00000178776.4_5	5	147260289	147286101	0.0208	0.0174	0.0196
SPINK5	ENSG00000133710.15_3	5	147405246	147516852	0.054	0.039	0.0498
SPINK14	ENSG00000196800.6_2	5	147549296	147554961	0.0364	0.0224	0.0396
FBXO38	ENSG00000145868.16_3	5	147763498	147822399	0.0136	0.028	0.1504
HTR4	ENSG00000164270.17_4	5	147830595	148056798	0.0404	0.093	0.1012
ADRB2	ENSG00000169252.5_2	5	148204808	148208250	0.014	0.0182	0.0132
SH3TC2	ENSG00000169247.12_4	5	148303202	148442726	0.012	0.018	0.0172
ABLIM3	ENSG00000173210.19_2	5	148521046	148640105	0.024	0.0346	0.0136
AFAP1L1	ENSG00000157510.13_2	5	148651434	148721365	0.0242	0.012	0.0254
CSNK1A1	ENSG00000113712.17_3	5	148871760	148931115	0.0194	0.0474	0.0476
ARHGEF37	ENSG00000183111.11_2	5	148931510	149014531	0.0384	0.0262	0.047
PPARGC1B	ENSG00000155846.16_4	5	149109861	149234585	0.012	0.0418	0.0414
PDE6A	ENSG00000132915.10_3	5	149237518	149324356	0.016	0.0518	0.0136
TIGD6	ENSG00000164296.6_2	5	149372681	149380730	0.0072	0.011	0.0302
HMGXB3	ENSG00000113716.12_3	5	149379609	149432705	0.0154	0.0342	0.013
CSF1R	ENSG00000182578.13_4	5	149432854	149492935	0.0148	0.0792	0.013
PDGFRB	ENSG00000113721.13_2	5	149493400	149535435	0.0348	0.0208	0.049
CDX1	ENSG00000113722.16_2	5	149546358	149564121	0.01	0.0176	0.02
SLC6A7	ENSG00000011083.8_3	5	149569520	149602351	0.066	0.0648	0.0254
CAMK2A	ENSG00000070808.15_4	5	149599054	149669854	0.1062	0.2078	0.0278
ARSI	ENSG00000183876.8_3	5	149675906	149718870	0.052	0.106	0.0612
TCOF1	ENSG00000070814.19_5	5	149737192	149779871	0.0768	0.0234	0.0144
RPS14	ENSG00000164587.12_4	5	149822198	149829319	0.024	0.028	0.0224
NDST1	ENSG00000070614.14_3	5	149865381	149937773	0.0354	0.0306	0.0376
SMIM3	ENSG00000256235.2_3	5	150157508	150176296	0.0116	0.047	0.0256
AC010441.1	ENSG00000269636.1	5	150157867	150176297	0.0082	0.0462	0.03
IRGM	ENSG00000237693.4_2	5	150226085	150280298	0.0104	0.0344	0.0916
GPX3	ENSG00000211445.11_4	5	150399999	150408554	0.0128	0.0092	0.0654
TNIP1	ENSG00000145901.15_6	5	150409506	150473138	0.0238	0.0344	0.0186
ANXA6	ENSG00000197043.13_2	5	150480273	150537443	0.1756	0.1204	0.023
CCDC69	ENSG00000198624.12_2	5	150560613	150603706	0.0102	0.0304	0.1168
GM2A	ENSG00000196743.8_3	5	150591711	150650001	0.1042	0.0256	0.0268
SLC36A3	ENSG00000186334.9_3	5	150656323	150683327	0.0168	0.0172	0.0114
SLC36A2	ENSG00000186335.8_4	5	150694539	150727151	0.0074	0.0288	0.024
SLC36A1	ENSG00000123643.12_4	5	150816607	150871942	0.011	0.0112	0.032
FAT2	ENSG00000086570.12_3	5	150883654	150948505	0.015	0.0218	0.0128
SPARC	ENSG00000113140.10_4	5	151040657	151066726	0.0222	0.015	0.0306
G3BP1	ENSG00000145907.14_3	5	151150606	151192346	0.0232	0.015	0.0308
GLRA1	ENSG00000145888.10_3	5	151202074	151304403	0.146	0.2028	0.0254
NMUR2	ENSG00000132911.4_2	5	151771093	151812929	0.0168	0.014	0.058
GRIA1	ENSG00000155511.17_2	5	152869175	153193429	0.019	0.0134	0.017
FAM114A2	ENSG00000055147.18_3	5	153369688	153418496	0.0264	0.0548	0.041
MFAP3	ENSG00000037749.12_4	5	153418466	153600038	0.0368	0.018	0.0174
GALNT10	ENSG00000164574.15_3	5	153570290	153800544	0.1052	0.0572	0.0154
LARP1	ENSG00000155506.16_3	5	154092462	154197167	0.0314	0.0246	0.0302
FAXDC2	ENSG00000170271.10_4	5	154198051	154238812	0.003	0.0046	0.0178
GEMIN5	ENSG00000082516.8_2	5	154266976	154317769	0.067	0.0214	0.023
KIF4B	ENSG00000226650.5_3	5	154393315	154397692	0.0924	0.0366	0.0218
SGCD	ENSG00000170624.13_2	5	155297354	156194799	0.0192	0.0422	0.0306
HAVCR1	ENSG00000113249.12_3	5	156456424	156486130	0.026	0.0376	0.3474
HAVCR2	ENSG00000135077.8_3	5	156512843	156569880	0.0524	0.0486	0.0348
ITK	ENSG00000113263.12_3	5	156569944	156682201	0.011	0.0268	0.034
FAM71B	ENSG00000170613.4_2	5	156588857	156593275	0.0112	0.0274	0.1796
CYFIP2	ENSG00000055163.19_4	5	156693089	156822603	0.0066	0.0246	0.028
AC008676.3	ENSG00000285868.1_1	5	156768604	156887108	0.031	0.0344	0.03
FNDC9	ENSG00000172568.4_4	5	156768608	156772729	0.0538	0.0614	0.1008
ADAM19	ENSG00000135074.15_4	5	156822542	157002783	0.0254	0.0144	0.0526
NIPAL4	ENSG00000172548.14_5	5	156887027	156901725	0.042	0.0124	0.007
C5orf52	ENSG00000187658.6_2	5	157098561	157107151	0.107	0.0256	0.0234
LSM11	ENSG00000155858.5_2	5	157170703	157187717	0.0588	0.02	0.086
CLINT1	ENSG00000113282.13_2	5	157212751	157286183	0.0088	0.0048	0.1452
EBF1	ENSG00000164330.16_2	5	158122924	158526769	0.0228	0.0158	0.0184
RNF145	ENSG00000145860.11_4	5	158584417	158637061	0.0308	0.0506	0.0276
UBLCP1	ENSG00000164332.7_2	5	158690089	158713048	0.0164	0.0114	0.0118
IL12B	ENSG00000113302.4_2	5	158741791	158757895	0.0082	0.011	0.0098
ADRA1B	ENSG00000170214.4_4	5	159292087	159399551	0.0496	0.0182	0.013
TTC1	ENSG00000113312.10_3	5	159436120	159492550	0.0118	0.0264	0.0152
PWWP2A	ENSG00000170234.12_2	5	159488808	159546430	0.0136	0.0106	0.0218
FABP6	ENSG00000170231.15_2	5	159614374	159665742	0.0594	0.0298	0.052
CCNJL	ENSG00000135083.15_5	5	159676113	159772403	0.0486	0.013	0.0108
C1QTNF2	ENSG00000145861.7_2	5	159774758	159797648	0.0128	0.128	0.0386
ZBED8	ENSG00000221886.3_2	5	159820155	159827104	0.0046	0.0064	0.031
SLU7	ENSG00000164609.9_2	5	159828648	159848718	0.0128	0.0726	0.0142
ATP10B	ENSG00000118322.13_3	5	159990127	160279221	0.025	0.0306	0.009
GABRB2	ENSG00000145864.12_3	5	160715436	160976050	0.013	0.0082	0.0146
GABRA6	ENSG00000145863.10_2	5	160974069	161129599	0.0504	0.0596	0.026
GABRA1	ENSG00000022355.16_5	5	161274069	161326987	0.0508	0.017	0.0184
GABRG2	ENSG00000113327.16_4	5	161427063	161589983	0.0464	0.0122	0.0258
CCNG1	ENSG00000113328.18_3	5	162864575	162873157	0.0176	0.0098	0.01
AC112205.1	ENSG00000268800.1	5	162866447	162873821	0.0182	0.0096	0.0084
NUDCD2	ENSG00000170584.10_2	5	162873532	162887146	0.0094	0.0124	0.003
HMMR	ENSG00000072571.19_4	5	162887209	162918951	0.0186	0.0098	0.045
MAT2B	ENSG00000038274.16_3	5	162930120	162946342	0.0612	0.0212	0.0664
TENM2	ENSG00000145934.16_3	5	166711804	167691162	0.0128	0.0146	0.0124
WWC1	ENSG00000113645.14_4	5	167718656	167899308	0.063	0.0428	0.06
RARS	ENSG00000113643.8_2	5	167913450	167946304	0.0842	0.047	0.1358
SLIT3	ENSG00000184347.14_4	5	168088738	168728133	0.024	0.0154	0.0212
SPDL1	ENSG00000040275.16_5	5	169010638	169031782	0.1224	0.1778	0.0234
DOCK2	ENSG00000134516.16_4	5	169064251	169510386	0.0104	0.0604	0.0506
INSYN2B	ENSG00000204767.3_4	5	169291268	169407744	0.0152	0.051	0.0078
LCP2	ENSG00000043462.11_4	5	169673241	169725231	0.0524	0.0502	0.008
KCNIP1	ENSG00000182132.13_5	5	169780491	170163636	0.1258	0.22	0.0118
KCNMB1	ENSG00000145936.8_2	5	169801675	169816681	0.0192	0.0628	0.0554
GABRP	ENSG00000094755.16_4	5	170190354	170241051	0.0276	0.1226	0.0116
RANBP17	ENSG00000204764.13_3	5	170288874	170727019	0.0226	0.0162	0.0168
FGF18	ENSG00000156427.7_2	5	170846660	170884627	0.0094	0.0272	0.0176
SMIM23	ENSG00000185662.9_4	5	171209436	171223130	0.0196	0.0506	0.0168
FBXW11	ENSG00000072803.17_3	5	171288553	171433877	0.01	0.0144	0.0082
STK10	ENSG00000072786.12_3	5	171469077	171615390	0.0126	0.026	0.0486
EFCAB9	ENSG00000214360.4_2	5	171621176	171630456	0.0212	0.1044	0.0376
UBTD2	ENSG00000168246.5_3	5	171636644	171711075	0.0954	0.2896	0.0886
SH3PXD2B	ENSG00000174705.12_3	5	171752004	171881527	0.1506	0.0252	0.028
NEURL1B	ENSG00000214357.8_2	5	172068269	172118543	0.0996	0.016	0.0316
ERGIC1	ENSG00000113719.15_3	5	172261278	172379688	0.0162	0.0162	0.0136
RPL26L1	ENSG00000037241.7_3	5	172385732	172396774	0.06	0.0298	0.0106
ATP6V0E1	ENSG00000113732.8_3	5	172410760	172462448	0.0168	0.0732	0.0242
CREBRF	ENSG00000164463.12_2	5	172483355	172566287	0.008	0.0096	0.0528
CPEB4	ENSG00000113742.12_3	5	173315283	173388979	0.0278	0.036	0.0534
C5orf47	ENSG00000185056.9_2	5	173400782	173433143	0.0182	0.059	0.0618
NSG2	ENSG00000170091.10_6	5	173472607	173670504	0.0438	0.1098	0.0388
MSX2	ENSG00000120149.8_2	5	174151536	174157896	0.0096	0.0152	0.0256
SFXN1	ENSG00000164466.12_5	5	174904065	174956745	0.0114	0.0166	0.0172
CPLX2	ENSG00000145920.14_3	5	175223313	175311023	0.0784	0.1098	0.0336
SIMC1	ENSG00000170085.17_3	5	175665370	175772994	0.0124	0.018	0.0242
CLTB	ENSG00000175416.12_2	5	175819456	175843570	0.0818	0.0416	0.0206
FAF2	ENSG00000113194.12_3	5	175874629	175937075	0.0106	0.0242	0.0214
CDHR2	ENSG00000074276.10_4	5	175969512	176022975	0.0424	0.0108	0.0458
GPRIN1	ENSG00000169258.6_2	5	176022803	176037134	0.12	0.023	0.136
TSPAN17	ENSG00000048140.17_4	5	176074388	176086055	0.0094	0.0334	0.0762
UNC5A	ENSG00000113763.11_4	5	176237478	176307899	0.0118	0.024	0.038
UIMC1	ENSG00000087206.16_4	5	176332006	176449634	0.011	0.0218	0.0182
FGFR4	ENSG00000160867.14_3	5	176513887	176525145	0.0194	0.033	0.0132
NSD1	ENSG00000165671.20_4	5	176560026	176727216	0.0352	0.0176	0.0896
RGS14	ENSG00000169220.17_2	5	176784838	176799602	0.0812	0.0142	0.0208
SLC34A1	ENSG00000131183.10_2	5	176806236	176825849	0.0482	0.0714	0.014
F12	ENSG00000131187.9_2	5	176829141	176836577	0.0172	0.0346	0.0448
GRK6	ENSG00000198055.10_3	5	176830205	176869902	0.0114	0.0428	0.0146
DOK3	ENSG00000146094.14_4	5	176928908	176938275	0.0104	0.1196	0.0312
PROP1	ENSG00000175325.2_2	5	177419236	177423243	0.0216	0.1028	0.044
RMND5B	ENSG00000145916.18_4	5	177557997	177577566	0.028	0.0498	0.0204
GMCL2	ENSG00000244234.2_4	5	177611504	177614433	0.021	0.0306	0.0114
HNRNPAB	ENSG00000197451.11_3	5	177631508	177638164	0.011	0.0162	0.034
PHYKPL	ENSG00000175309.14_3	5	177635498	177659792	0.0118	0.0138	0.0766
COL23A1	ENSG00000050767.16_4	5	177664619	178017556	0.0336	0.1272	0.019
CLK4	ENSG00000113240.12_3	5	178029665	178057616	0.0302	0.0164	0.0172
AC113348.2	ENSG00000285978.1_1	5	178121606	178156336	0.0086	0.0246	0.0214
ZNF354B	ENSG00000178338.10_2	5	178286954	178315123	0.0786	0.1042	0.031
ZFP2	ENSG00000198939.7_3	5	178322895	178360213	0.0274	0.0178	0.067
ZNF454	ENSG00000178187.7_2	5	178368192	178393434	0.0254	0.0264	0.0768
GRM6	ENSG00000113262.15_3	5	178404588	178423207	0.0262	0.0126	0.0256
ZNF879	ENSG00000234284.6_5	5	178450753	178462065	0.0292	0.0632	0.059
ZNF354C	ENSG00000177932.6_2	5	178487416	178510538	0.0124	0.0258	0.0096
ADAMTS2	ENSG00000087116.15_4	5	178537852	178772431	0.0202	0.065	0.0164
RUFY1	ENSG00000176783.14_4	5	178977559	179037027	0.017	0.0158	0.0756
HNRNPH1	ENSG00000169045.17_3	5	179041179	179061785	0.0248	0.0156	0.015
CANX	ENSG00000127022.14_3	5	179105629	179157926	0.0114	0.0268	0.018
MAML1	ENSG00000161021.12_4	5	179159851	179204287	0.0114	0.0022	0.0026
SQSTM1	ENSG00000161011.19_3	5	179233398	179265078	0.0544	0.0714	0.0834
MRNIP	ENSG00000161010.14_5	5	179262133	179289173	0.0758	0.0534	0.0282
TBC1D9B	ENSG00000197226.12_1	5	179289066	179334859	0.0178	0.0668	0.0216
RNF130	ENSG00000113269.13_4	5	179338651	179499118	0.0694	0.013	0.0288
RASGEF1C	ENSG00000146090.15_2	5	179527791	179636153	0.164	0.035	0.0366
MAPK9	ENSG00000050748.17_5	5	179660143	179719099	0.0126	0.014	0.0422
GFPT2	ENSG00000131459.12_3	5	179727690	179780387	0.017	0.0092	0.058
CNOT6	ENSG00000113300.11_2	5	179921412	180005405	0.0166	0.0288	0.0236
FLT4	ENSG00000037280.15_4	5	180028506	180076624	0.0158	0.0148	0.0118
MGAT1	ENSG00000131446.16_4	5	180211782	180242652	0.1122	0.2868	0.0702
ZFP62	ENSG00000196670.13_4	5	180274611	180288285	0.066	0.0652	0.0268
BTNL8	ENSG00000113303.11_3	5	180326077	180377906	0.0224	0.0148	0.0202
BTNL9	ENSG00000165810.16_2	5	180467225	180488523	0.0142	0.0174	0.0468
OR2V2	ENSG00000182613.2_4	5	180574586	180586285	0.0262	0.0306	0.0248
TRIM7	ENSG00000146054.17_2	5	180620924	180632293	0.0202	0.0526	0.0216
IRF4	ENSG00000137265.14_2	6	391739	411447	0.0192	0.0866	0.0492
EXOC2	ENSG00000112685.13_3	6	485133	693111	0.1178	0.0136	0.0616
HUS1B	ENSG00000188996.4_3	6	655939	656963	0.009	0.0716	0.0312
FOXC1	ENSG00000054598.7_3	6	1610207	1614132	0.0228	0.0342	0.0418
GMDS	ENSG00000112699.10_4	6	1624041	2245926	0.216	0.105	0.012
MYLK4	ENSG00000145949.10_3	6	2663863	2751200	0.0132	0.013	0.0104
WRNIP1	ENSG00000124535.15_3	6	2765648	2787186	0.0226	0.0368	0.128
SERPINB1	ENSG00000021355.12_2	6	2832566	2842240	0.0248	0.0964	0.0392
SERPINB9	ENSG00000170542.5_2	6	2887500	2903514	0.0136	0.0348	0.0958
SERPINB6	ENSG00000124570.19_4	6	2948393	2972399	0.0158	0.0202	0.0198
NQO2	ENSG00000124588.19_3	6	2988221	3029103	0.0158	0.0184	0.089
RIPK1	ENSG00000137275.13_2	6	3064225	3115421	0.015	0.0236	0.0194
BPHL	ENSG00000137274.12_3	6	3118608	3153812	0.1598	0.0836	0.022
TUBB2A	ENSG00000137267.5_2	6	3153903	3157760	0.1578	0.0848	0.0316
PSMG4	ENSG00000180822.11_2	6	3231637	3303607	0.0286	0.0092	0.0054
SLC22A23	ENSG00000137266.14_2	6	3269196	3457256	0.0234	0.0388	0.0156
PXDC1	ENSG00000168994.13_2	6	3722848	3752260	0.0172	0.0306	0.0118
PRPF4B	ENSG00000112739.16_2	6	4021501	4065217	0.01	0.0138	0.0096
FAM217A	ENSG00000145975.14_3	6	4049668	4087578	0.0148	0.0176	0.0184
C6orf201	ENSG00000185689.16_3	6	4079440	4131185	0.0902	0.0238	0.0206
ECI2	ENSG00000198721.12_5	6	4115923	4135831	0.0168	0.0868	0.0122
CDYL	ENSG00000153046.17_2	6	4706393	4955785	0.0438	0.0286	0.0124
LYRM4	ENSG00000214113.10_4	6	5102827	5261172	0.039	0.0374	0.0132
FARS2	ENSG00000145982.12_4	6	5261277	5829425	0.0134	0.0162	0.0636
F13A1	ENSG00000124491.15_2	6	6144318	6321246	0.0088	0.0346	0.262
LY86	ENSG00000112799.8_2	6	6588341	6655216	0.0132	0.0258	0.0306
RREB1	ENSG00000124782.19_5	6	7107830	7252213	0.0832	0.0158	0.0172
SSR1	ENSG00000124783.13_4	6	7268539	7347679	0.013	0.1054	0.027
CAGE1	ENSG00000164304.15_5	6	7326889	7389976	0.034	0.013	0.0374
RIOK1	ENSG00000124784.8_2	6	7389729	7418270	0.0278	0.0586	0.0134
DSP	ENSG00000096696.13_3	6	7541808	7586950	0.0756	0.0358	0.0166
SNRNP48	ENSG00000168566.12_2	6	7590432	7612200	0.0188	0.0112	0.025
BMP6	ENSG00000153162.8_2	6	7727030	7881655	0.0162	0.0656	0.0276
TXNDC5	ENSG00000239264.8_3	6	7881750	7911047	0.0294	0.0132	0.154
BLOC1S5-TXNDC5	ENSG00000259040.5_3	6	7881755	8064597	0.062	0.0236	0.011
EEF1E1-BLOC1S5	ENSG00000265818.1_3	6	8015959	8102763	0.0094	0.0214	0.0592
SLC35B3	ENSG00000124786.11_4	6	8411696	8435844	0.0548	0.0484	0.019
TFAP2A	ENSG00000137203.11_3	6	10393419	10419892	0.0144	0.0176	0.0174
GCNT2	ENSG00000111846.17_5	6	10492456	10629601	0.014	0.0454	0.014
TMEM14C	ENSG00000111843.13_2	6	10723148	10731362	0.0188	0.0346	0.033
TMEM14B	ENSG00000137210.13_4	6	10747992	10852986	0.0114	0.0316	0.021
AL024498.2	ENSG00000272162.1_6	6	10748027	10930656	0.0118	0.046	0.0108
MAK	ENSG00000111837.11_4	6	10762956	10838788	0.0092	0.0504	0.024
GCM2	ENSG00000124827.6_2	6	10873456	10882174	0.0162	0.0144	0.0932
SYCP2L	ENSG00000153157.12_4	6	10887064	10979553	0.0194	0.0128	0.0278
ELOVL2	ENSG00000197977.3_2	6	10980992	11044547	0.0502	0.0072	0.0132
SMIM13	ENSG00000224531.5_2	6	11094266	11138966	0.0246	0.0324	0.0476
ERVFRD-1	ENSG00000244476.2_2	6	11102722	11111965	0.0146	0.0098	0.0108
NEDD9	ENSG00000111859.16_4	6	11183531	11382581	0.0384	0.0138	0.0302
TMEM170B	ENSG00000205269.5_2	6	11538511	11583757	0.0454	0.017	0.262
ADTRP	ENSG00000111863.12_3	6	11712287	11807279	0.0236	0.0148	0.0386
HIVEP1	ENSG00000095951.16_3	6	12008995	12165232	0.0178	0.0172	0.011
EDN1	ENSG00000078401.6_2	6	12290596	12297427	0.0224	0.0126	0.01
PHACTR1	ENSG00000112137.17_3	6	12717037	13290716	0.0282	0.0224	0.0386
TBC1D7	ENSG00000145979.17_4	6	13266774	13328815	0.0986	0.0106	0.0146
GFOD1	ENSG00000145990.10_2	6	13358062	13487894	0.0154	0.0196	0.0074
SIRT5	ENSG00000124523.15_3	6	13574761	13615390	0.0276	0.0596	0.0108
NOL7	ENSG00000225921.6_2	6	13615559	13632971	0.0102	0.02	0.1232
RANBP9	ENSG00000010017.12_2	6	13621730	13711796	0.0096	0.044	0.1338
MCUR1	ENSG00000050393.11_3	6	13786789	13814800	0.0174	0.0982	0.0162
RNF182	ENSG00000180537.12_3	6	13924677	13980533	0.0206	0.0176	0.0596
CD83	ENSG00000112149.9_2	6	14117487	14137149	0.074	0.0382	0.0158
JARID2	ENSG00000008083.13_2	6	15246527	15522271	0.085	0.0136	0.0164
DTNBP1	ENSG00000047579.19_3	6	15523032	15663289	0.0374	0.0232	0.0716
MYLIP	ENSG00000007944.14_2	6	16129356	16148479	0.0276	0.0836	0.1758
GMPR	ENSG00000137198.9_2	6	16238811	16295780	0.0266	0.054	0.0482
ATXN1	ENSG00000124788.18_4	6	16299343	16761722	0.0286	0.0638	0.0164
STMND1	ENSG00000230873.8_2	6	17102489	17131603	0.0582	0.0198	0.0306
CAP2	ENSG00000112186.11_2	6	17393447	17558023	0.2174	0.0196	0.0206
FAM8A1	ENSG00000137414.5_2	6	17600586	17611950	0.0702	0.1196	0.015
NUP153	ENSG00000124789.11_3	6	17615266	17707065	0.0208	0.018	0.0184
KIF13A	ENSG00000137177.19_3	6	17759414	17987854	0.0308	0.023	0.0408
NHLRC1	ENSG00000187566.5_2	6	18120671	18122918	0.0246	0.0848	0.0354
TPMT	ENSG00000137364.4_2	6	18128542	18155305	0.01	0.0062	0.025
KDM1B	ENSG00000165097.14_3	6	18155560	18224084	0.0194	0.0358	0.0206
RNF144B	ENSG00000137393.9_2	6	18387581	18469105	0.0148	0.0134	0.0106
MBOAT1	ENSG00000172197.10_2	6	20102376	20212630	0.0114	0.0114	0.0212
E2F3	ENSG00000112242.14_4	6	20402137	20493946	0.0286	0.032	0.0282
CDKAL1	ENSG00000145996.11_2	6	20534688	21232635	0.0282	0.073	0.0146
NRSN1	ENSG00000152954.11_2	6	24126350	24155128	0.0188	0.0104	0.0204
DCDC2	ENSG00000146038.11_2	6	24171984	24358280	0.1814	0.2486	0.0188
MRS2	ENSG00000124532.14_4	6	24403136	24426422	0.0492	0.0106	0.0304
GPLD1	ENSG00000112293.14_2	6	24424793	24495433	0.0106	0.0446	0.0084
ALDH5A1	ENSG00000112294.12_3	6	24495080	24537435	0.0032	0.0048	0.0384
KIAA0319	ENSG00000137261.13_3	6	24544332	24646383	0.2594	0.2006	0.007
ACOT13	ENSG00000112304.10_2	6	24667263	24705293	0.0938	0.0318	0.0852
AL512428.1	ENSG00000282804.1_6	6	24797601	24810026	0.0172	0.0254	0.0108
RIPOR2	ENSG00000111913.18_5	6	24804509	25042398	0.0236	0.1578	0.0368
CARMIL1	ENSG00000079691.17_5	6	25279306	25620758	0.0126	0.046	0.0104
SCGN	ENSG00000079689.13_2	6	25652429	25702011	0.0168	0.0368	0.0254
SLC17A4	ENSG00000146039.10_3	6	25754927	25781419	0.0388	0.0204	0.019
SLC17A1	ENSG00000124568.10_2	6	25783125	25832287	0.0366	0.0378	0.0144
SLC17A3	ENSG00000124564.17_3	6	25833294	25882514	0.0194	0.0144	0.0528
SLC17A2	ENSG00000112337.10_3	6	25912982	25930954	0.032	0.1376	0.0082
HIST1H1A	ENSG00000124610.4_2	6	26017313	26017960	0.025	0.0454	0.0084
HFE	ENSG00000010704.18_4	6	26087509	26098571	0.0302	0.0126	0.038
HIST1H1T	ENSG00000187475.5_2	6	26107647	26108364	0.0188	0.0156	0.0122
HIST1H2BE	ENSG00000274290.2_3	6	26172287	26184883	0.0196	0.0252	0.0298
HIST1H2BF	ENSG00000197846.3	6	26199748	26200942	0.0452	0.017	0.012
BTN3A1	ENSG00000026950.16_4	6	26402465	26415444	0.0404	0.0156	0.0182
BTN2A1	ENSG00000112763.16_4	6	26458132	26476849	0.0322	0.022	0.017
BTN1A1	ENSG00000124557.12_2	6	26501449	26510650	0.0222	0.012	0.0404
HIST1H2BJ	ENSG00000124635.8_2	6	27093676	27100529	0.0152	0.0156	0.028
POM121L2	ENSG00000158553.4_4	6	27253682	27279949	0.0444	0.012	0.0112
ZNF391	ENSG00000124613.8_3	6	27342394	27371683	0.01	0.0076	0.0356
ZNF184	ENSG00000096654.15_2	6	27418522	27440897	0.017	0.0892	0.0124
NKAPL	ENSG00000189134.3_3	6	28227098	28228736	0.0458	0.006	0.0154
ZSCAN26	ENSG00000197062.11_4	6	28234788	28246001	0.011	0.0108	0.0184
AL021997.3	ENSG00000276302.1_6	6	28234899	28249357	0.0096	0.0114	0.021
PGBD1	ENSG00000137338.5_2	6	28249349	28270326	0.0624	0.0074	0.0108
ZSCAN31	ENSG00000235109.7_5	6	28292470	28324048	0.0238	0.005	0.005
ZKSCAN3	ENSG00000189298.13_2	6	28317691	28336954	0.0128	0.0066	0.007
ZSCAN12	ENSG00000158691.14_2	6	28346732	28367511	0.0268	0.005	0.0096
ZSCAN23	ENSG00000187987.9_2	6	28399707	28411279	0.025	0.0082	0.022
GPX6	ENSG00000198704.9_3	6	28471073	28495992	0.004	0.0052	0.0116
GPX5	ENSG00000224586.6_2	6	28493702	28502729	0.0124	0.0392	0.0138
ZBED9	ENSG00000232040.3_3	6	28538312	28583989	0.0206	0.0114	0.007
TRIM27	ENSG00000204713.10_2	6	28870779	28891766	0.0158	0.0194	0.0584
OR2J2	ENSG00000204700.5_5	6	29138684	29143588	0.0104	0.0162	0.0188
OR14J1	ENSG00000204695.4_4	6	29269478	29280794	0.291	0.1572	0.0184
OR5V1	ENSG00000243729.4_5	6	29321526	29399744	0.0814	0.0306	0.01
OR12D3	ENSG00000112462.8_4	6	29341200	29343068	0.0106	0.0084	0.021
OR12D2	ENSG00000280236.3_5	6	29363408	29365785	0.0288	0.038	0.0128
OR11A1	ENSG00000204694.11_5	6	29393281	29424848	0.0252	0.015	0.0098
OR10C1	ENSG00000206474.8_3	6	29407083	29408754	0.0056	0.0198	0.0094
OR2H1	ENSG00000204688.9_3	6	29424958	29432105	0.0094	0.0108	0.0122
OR2I1P	ENSG00000237988.5_4	6	29518184	29525498	0.039	0.0102	0.0244
UBD	ENSG00000213886.3_3	6	29523292	29527702	0.1286	0.0316	0.0192
GABBR1	ENSG00000204681.10_3	6	29523406	29601753	0.0266	0.0052	0.0122
MOG	ENSG00000204655.11_4	6	29624758	29640149	0.0124	0.024	0.2404
ZFP57	ENSG00000204644.9_2	6	29640169	29648887	0.0112	0.0182	0.0826
HLA-F	ENSG00000204642.13_3	6	29690552	29706305	0.0102	0.0284	0.0118
ZNRD1	ENSG00000066379.14_2	6	30026676	30032686	0.0174	0.03	0.0234
RNF39	ENSG00000204618.8_3	6	30038043	30043664	0	0	0
TRIM31	ENSG00000204616.10_2	6	30070674	30080883	0.0128	0.0094	0.0126
TRIM40	ENSG00000204614.8_2	6	30103885	30116512	0.0108	0.0118	0.1692
TRIM10	ENSG00000204613.10_2	6	30119722	30128711	0.0164	0.0126	0.0066
TRIM15	ENSG00000204610.12_3	6	30130983	30140473	0.013	0.0096	0.0192
TRIM26	ENSG00000234127.8_5	6	30152232	30181204	0.0118	0.0204	0.0158
TRIM39	ENSG00000204599.14_4	6	30294256	30311506	0.011	0.0176	0.0136
TRIM39-RPP21	ENSG00000248167.7_3	6	30296684	30314631	0.0078	0.0104	0.0676
RPP21	ENSG00000241370.5_4	6	30312908	30314661	0.0146	0.0162	0.057
ABCF1	ENSG00000204574.12_3	6	30539153	30564956	0.0142	0.0178	0.0104
PPP1R10	ENSG00000204569.9_3	6	30568177	30586389	0.0432	0.0576	0.008
ATAT1	ENSG00000137343.17_5	6	30594619	30614600	0.0058	0.012	0.0056
PPP1R18	ENSG00000146112.11_3	6	30644166	30655672	0.01	0.0238	0.0482
MDC1	ENSG00000137337.14_4	6	30667584	30685666	0.0282	0.0158	0.0516
DDR1	ENSG00000204580.13_3	6	30844198	30867933	0.0162	0.0134	0.0082
VARS2	ENSG00000137411.17_4	6	30876019	30894236	0.0136	0.0102	0.0258
SFTA2	ENSG00000196260.4_3	6	30899130	30923413	0.0832	0.02	0.0078
MUCL3	ENSG00000168631.12_5	6	30902300	30921998	0.0756	0.021	0.01
MUC21	ENSG00000204544.5_3	6	30951495	30957680	0.0218	0.006	0.011
MUC22	ENSG00000261272.1_2	6	30978251	31003179	0.0168	0.0348	0.013
C6orf15	ENSG00000204542.2_2	6	31079000	31080336	0.0282	0.0482	0.0066
PSORS1C1	ENSG00000204540.10_3	6	31082527	31107869	0.0122	0.0162	0.0114
CDSN	ENSG00000204539.3_2	6	31082867	31088223	0.0102	0.039	0.0102
PSORS1C2	ENSG00000204538.3_2	6	31105313	31107127	0.011	0.014	0.0192
CCHCR1	ENSG00000204536.13_4	6	31110216	31126015	0.058	0.037	0.0136
TCF19	ENSG00000137310.11_2	6	31126319	31134936	0.0102	0.0096	0.0096
POU5F1	ENSG00000204531.17_3	6	31132114	31148508	0.0114	0.0084	0.012
HLA-C	ENSG00000204525.16_2	6	31236526	31239907	0.0444	0.1288	0.1978
HLA-B	ENSG00000234745.10_2	6	31237268	31324965	0.0166	0.0264	0.0152
MICA	ENSG00000204520.12_3	6	31367561	31383092	0.0578	0.041	0.0212
MICB	ENSG00000204516.9_3	6	31462658	31478901	0.018	0.0326	0.0296
MCCD1	ENSG00000204511.2_2	6	31496494	31498009	0.0618	0.0384	0.0118
DDX39B	ENSG00000198563.13_5	6	31497996	31510225	0.0014	0.0012	0.0002
ATP6V1G2-DDX39B	ENSG00000254870.5_3	6	31497996	31514385	0.0026	0.0048	0.0064
ATP6V1G2	ENSG00000213760.10_3	6	31512239	31516204	0.0146	0.0116	0.0566
LTA	ENSG00000226979.8_3	6	31539831	31542101	0.166	0.0642	0.0224
AIF1	ENSG00000204472.12_3	6	31582961	31584798	0.0036	0.0038	0.003
PRRC2A	ENSG00000204469.12_2	6	31588497	31605548	0.0054	0.0136	0.0066
BAG6	ENSG00000204463.12_3	6	31606805	31620482	0.0586	0.1652	0.0248
C6orf47	ENSG00000204439.3_2	6	31626075	31628549	0.0056	0.0116	0.0098
GPANK1	ENSG00000204438.10_3	6	31629006	31634060	0.0186	0.0088	0.0222
CSNK2B	ENSG00000204435.13_4	6	31633013	31638120	0.0124	0.0154	0.0196
AL662899.2	ENSG00000263020.6_6	6	31633879	31641323	0.0652	0.0642	0.0166
AL662899.1	ENSG00000204422.7_6	6	31654739	31681849	0.0198	0.0098	0.009
LY6G6F	ENSG00000204424.9_3	6	31674662	31678372	0.0294	0.006	0.0074
LY6G6F-LY6G6D	ENSG00000250641.1_6	6	31674681	31685695	0.0244	0.0058	0.0118
MSH5	ENSG00000204410.14_3	6	31707725	31730611	0.0034	0.0038	0.007
MSH5-SAPCD1	ENSG00000255152.8_3	6	31707797	31732628	0.0018	0.0068	0.0092
VARS	ENSG00000204394.12_3	6	31745295	31763730	0.0168	0.008	0.019
SLC44A4	ENSG00000204385.11_3	6	31830969	31846823	0.3224	0.0228	0.1046
C2	ENSG00000166278.14_5	6	31865562	31913449	0.008	0.021	0.0246
AL645922.1	ENSG00000244255.5_6	6	31895475	31919825	0.0184	0.0076	0.0148
CFB	ENSG00000243649.8_3	6	31913427	31919861	0.0174	0.0128	0.0276
SKIV2L	ENSG00000204351.11_2	6	31926857	31937532	0.0072	0.0554	0.007
STK19	ENSG00000204344.14_3	6	31938868	31950598	0.0044	0.0216	0.0038
TNXB	ENSG00000168477.19_5	6	32008930	32083111	0.0244	0.0224	0.0182
FKBPL	ENSG00000204315.3_2	6	32096484	32098068	0.2006	0.1706	0.0168
PPT2	ENSG00000221988.12_4	6	32121218	32131457	0.0044	0.0102	0.0066
PPT2-EGFL8	ENSG00000258388.7_3	6	32121622	32139755	0.0038	0.006	0.0026
EGFL8	ENSG00000241404.6_3	6	32132360	32136058	0.0038	0.0072	0.007
AGPAT1	ENSG00000204310.12_3	6	32135989	32145873	0.0044	0.0084	0.0046
RNF5	ENSG00000204308.7_2	6	32146131	32148570	0.0156	0.05	0.0246
PBX2	ENSG00000204304.11_3	6	32152518	32157963	0.018	0.016	0.0128
NOTCH4	ENSG00000204301.6_3	6	32162620	32191844	0.0546	0.0348	0.0162
C6orf10	ENSG00000204296.11_4	6	32256303	32339689	0.0288	0.0392	0.014
BTNL2	ENSG00000204290.10_3	6	32361740	32374905	0.0094	0.105	0.0242
HLA-DRA	ENSG00000204287.13_2	6	32407619	32412823	0.0196	0.2332	0.0152
HLA-DRB1	ENSG00000196126.11_2	6	32546546	32557625	0.0264	0.0386	0.0494
HLA-DQA1	ENSG00000196735.11_3	6	32595956	32614839	0.018	0.0022	0.0034
HLA-DQB1	ENSG00000179344.16_4	6	32627244	32636160	0.0114	0.0324	0.0152
HLA-DQA2	ENSG00000237541.3_2	6	32709119	32714992	0.0448	0.0174	0.0316
HLA-DQB2	ENSG00000232629.8_4	6	32723875	32731311	0.0176	0.0224	0.0326
HLA-DOB	ENSG00000241106.7_4	6	32780540	32788243	0.0092	0.0114	0.0374
AL669918.1	ENSG00000250264.1_6	6	32781544	32806599	0.0066	0.0234	0.0016
TAP2	ENSG00000204267.13_4	6	32789610	32806557	0.0136	0.0184	0.0032
PSMB8	ENSG00000204264.9_3	6	32808494	32812480	0.0152	0.0098	0.1056
PSMB9	ENSG00000240065.7_3	6	32811913	32827362	0.0664	0.0496	0.0122
TAP1	ENSG00000168394.11_3	6	32812986	32821755	0.0484	0.0698	0.0098
HLA-DMB	ENSG00000242574.8_3	6	32902406	32908847	0.061	0.1554	0.1328
AL645941.2	ENSG00000248993.1_6	6	32905141	32920899	0.0308	0.0162	0.0084
HLA-DMA	ENSG00000204257.14_3	6	32916390	32936871	0.017	0.0116	0.0122
BRD2	ENSG00000204256.12_6	6	32936437	32949282	0.014	0.0066	0.0494
HLA-DOA	ENSG00000204252.13_3	6	32971955	32977389	0.067	0.0184	0.0072
HLA-DPA1	ENSG00000231389.7_4	6	33032346	33048552	0.0226	0.0174	0.0184
HLA-DPB1	ENSG00000223865.10_4	6	33043703	33054978	0.0114	0.038	0.0532
COL11A2	ENSG00000204248.10_4	6	33130458	33160276	0.0026	0.008	0.0096
RXRB	ENSG00000204231.10_2	6	33161365	33168465	0.048	0.0108	0.0226
WDR46	ENSG00000227057.9_3	6	33246885	33257304	0.0098	0.022	0.0702
TAPBP	ENSG00000231925.11_2	6	33267471	33282164	0.0136	0.1322	0.0712
ZBTB22	ENSG00000236104.2_3	6	33282183	33285719	0.0716	0.1866	0.0452
KIFC1	ENSG00000237649.7_2	6	33359313	33377701	0.1324	0.1764	0.013
BAK1	ENSG00000030110.12_2	6	33540324	33548070	0.0508	0.2102	0.0134
ITPR3	ENSG00000096433.10_2	6	33588142	33664351	0.0102	0.0298	0.0094
UQCC2	ENSG00000137288.9_4	6	33662070	33679504	0.0268	0.0148	0.0304
IP6K3	ENSG00000161896.11_2	6	33689447	33714682	0.0558	0.0144	0.0866
LEMD2	ENSG00000161904.11_3	6	33738979	33756913	0.1862	0.008	0.0072
MLN	ENSG00000096395.10_3	6	33762450	33771788	0.0272	0.0252	0.1624
GRM4	ENSG00000124493.13_3	6	33986422	34123399	0.0302	0.0616	0.1154
NUDT3	ENSG00000272325.1_3	6	34247456	34360451	0.0192	0.041	0.0074
RPS10-NUDT3	ENSG00000270800.3_4	6	34252664	34393848	0.0196	0.0346	0.0074
PACSIN1	ENSG00000124507.10_2	6	34433838	34503008	0.0168	0.0138	0.035
C6orf106	ENSG00000196821.9_4	6	34555065	34664636	0.0212	0.0104	0.014
UHRF1BP1	ENSG00000065060.16_2	6	34759792	34850915	0.0134	0.0146	0.0302
TAF11	ENSG00000064995.17_3	6	34845239	34855866	0.023	0.0136	0.0264
ANKS1A	ENSG00000064999.14_4	6	34857042	35059190	0.0118	0.0142	0.0132
TCP11	ENSG00000124678.17_5	6	35085848	35116387	0.039	0.006	0.0152
DEF6	ENSG00000023892.10_2	6	35265629	35289548	0.0702	0.0126	0.0116
PPARD	ENSG00000112033.13_3	6	35310335	35395968	0.0076	0.0572	0.1288
FANCE	ENSG00000112039.4_3	6	35420133	35434880	0.0228	0.0086	0.0794
TEAD3	ENSG00000007866.20_6	6	35441374	35464853	0.047	0.0274	0.0178
TULP1	ENSG00000112041.12_3	6	35465651	35480715	0.0234	0.066	0.0212
FKBP5	ENSG00000096060.14_2	6	35541362	35696360	0.0128	0.0166	0.0134
ARMC12	ENSG00000157343.8_3	6	35704809	35716856	0.0116	0.0172	0.027
CLPSL2	ENSG00000196748.9_4	6	35744371	35747329	0.039	0.018	0.0372
CLPSL1	ENSG00000204140.9_3	6	35748794	35761452	0.0224	0.0186	0.0154
LHFPL5	ENSG00000197753.9_3	6	35773070	35801651	0.1124	0.0382	0.019
SRPK1	ENSG00000096063.15_4	6	35800743	35889119	0.082	0.032	0.0144
SLC26A8	ENSG00000112053.13_3	6	35911291	35992645	0.0454	0.0382	0.1096
MAPK14	ENSG00000112062.10_3	6	35995454	36079013	0.018	0.0224	0.1838
MAPK13	ENSG00000156711.16_2	6	36095586	36112301	0.018	0.0818	0.016
BRPF3	ENSG00000096070.19_4	6	36164521	36200567	0.0194	0.0198	0.0278
PNPLA1	ENSG00000180316.12_3	6	36210980	36280006	0.0146	0.0132	0.0178
C6orf222	ENSG00000189325.6_2	6	36283534	36304662	0.0782	0.023	0.0232
ETV7	ENSG00000010030.13_3	6	36321868	36355577	0.0118	0.02	0.0452
PXT1	ENSG00000179165.10_4	6	36358328	36410666	0.0234	0.0128	0.159
KCTD20	ENSG00000112078.13_2	6	36410544	36458920	0.0492	0.031	0.0124
STK38	ENSG00000112079.8_3	6	36461669	36515247	0.0472	0.0166	0.0516
RAB44	ENSG00000255587.8_3	6	36665587	36700960	0.0112	0.0168	0.0376
CPNE5	ENSG00000124772.11_2	6	36708552	36807778	0.1356	0.0262	0.0178
C6orf89	ENSG00000198663.16_4	6	36839646	36896740	0.0046	0.0076	0.0242
PI16	ENSG00000164530.14_3	6	36916039	36932613	0.0148	0.0202	0.027
MTCH1	ENSG00000137409.19_5	6	36935917	36954074	0.0188	0.1736	0.0362
TMEM217	ENSG00000172738.11_2	6	37179956	37225931	0.0318	0.0574	0.024
TBC1D22B	ENSG00000065491.8_2	6	37225548	37300746	0.0144	0.0106	0.0208
CMTR1	ENSG00000137200.12_2	6	37400995	37450603	0.0284	0.0222	0.0176
MDGA1	ENSG00000112139.15_4	6	37598455	37667082	0.018	0.023	0.0438
ZFAND3	ENSG00000156639.11_2	6	37787275	38122400	0.0162	0.0112	0.0174
BTBD9	ENSG00000183826.17_4	6	38136227	38607924	0.0254	0.0208	0.0166
GLO1	ENSG00000124767.6_2	6	38643701	38670917	0.0196	0.0178	0.0182
DNAH8	ENSG00000124721.17_5	6	38683117	38998305	0.085	0.0258	0.0146
GLP1R	ENSG00000112164.5_2	6	39016574	39055519	0.0134	0.1014	0.0238
KCNK5	ENSG00000164626.8_2	6	39156749	39197226	0.015	0.025	0.0152
KCNK17	ENSG00000124780.13_2	6	39266777	39282329	0.0128	0.0406	0.0108
KCNK16	ENSG00000095981.10_3	6	39282474	39290744	0.0142	0.0314	0.0176
KIF6	ENSG00000164627.17_2	6	39297766	39693181	0.0332	0.0602	0.0764
DAAM2	ENSG00000146122.16_2	6	39760074	39872653	0.0166	0.0176	0.0174
MOCS1	ENSG00000124615.19_5	6	39867354	39902290	0.0274	0.0126	0.0128
LRFN2	ENSG00000156564.8_3	6	40359325	40555204	0.019	0.0254	0.0198
UNC5CL	ENSG00000124602.9_3	6	40994650	41006956	0.0916	0.0494	0.3078
OARD1	ENSG00000124596.16_4	6	41001366	41065526	0.0086	0.0234	0.0244
APOBEC2	ENSG00000124701.5_2	6	41021043	41032250	0.01	0.0166	0.007
TREML2	ENSG00000112195.8_2	6	41158015	41168932	0.0158	0.0404	0.0554
TREML4	ENSG00000188056.11_2	6	41196062	41206620	0.0516	0.0232	0.0444
TREM1	ENSG00000124731.12_3	6	41235664	41254457	0.0708	0.038	0.1002
NCR2	ENSG00000096264.13_2	6	41303393	41318625	0.0228	0.1022	0.02
FOXP4	ENSG00000137166.14_3	6	41514164	41570122	0.0538	0.0744	0.0196
MDFI	ENSG00000112559.13_2	6	41604620	41621984	0.0176	0.0196	0.0168
TFEB	ENSG00000112561.17_3	6	41651716	41703997	0.0112	0.0122	0.0162
USP49	ENSG00000164663.14_4	6	41757634	41863099	0.0316	0.0408	0.026
MED20	ENSG00000124641.15_4	6	41873092	41888877	0.13	0.0306	0.034
BYSL	ENSG00000112578.9_3	6	41888926	41900784	0.0578	0.0268	0.0138
CCND3	ENSG00000112576.12_3	6	41902671	42018095	0.0114	0.0138	0.012
TAF8	ENSG00000137413.15_2	6	42018251	42055199	0.0122	0.0218	0.0212
C6orf132	ENSG00000188112.8_2	6	42068856	42110357	0.0168	0.015	0.0628
GUCA1A	ENSG00000048545.13_3	6	42123144	42147794	0.0138	0.011	0.0268
AL096814.1	ENSG00000214732.2_6	6	42123164	42131177	0.0118	0.0162	0.0378
MRPS10	ENSG00000048544.5_2	6	42174539	42185603	0.0162	0.0482	0.0152
TRERF1	ENSG00000124496.12_3	6	42192669	42419789	0.0342	0.0258	0.1184
UBR2	ENSG00000024048.10_2	6	42531800	42661242	0.1312	0.1224	0.0306
PRPH2	ENSG00000112619.7_2	6	42664338	42690312	0.124	0.0178	0.013
BICRAL	ENSG00000112624.12_5	6	42714696	42836298	0.0136	0.018	0.0128
CNPY3	ENSG00000137161.16_2	6	42896930	42907025	0.0172	0.0134	0.0244
PEX6	ENSG00000124587.13_2	6	42931608	42946958	0.0108	0.0172	0.04
PPP2R5D	ENSG00000112640.14_4	6	42952237	42980080	0.0118	0.0208	0.0714
KLC4	ENSG00000137171.14_4	6	43008515	43042837	0.01	0.0442	0.0106
PTK7	ENSG00000112655.15_4	6	43044006	43129457	0.0224	0.0352	0.019
CUL9	ENSG00000112659.13_4	6	43149913	43192325	0.032	0.0254	0.0124
TTBK1	ENSG00000146216.12_4	6	43211418	43255997	0.0834	0.021	0.0434
SLC22A7	ENSG00000137204.14_5	6	43263432	43273276	0.0108	0.0144	0.0386
CRIP3	ENSG00000146215.13_3	6	43267448	43276535	0.0094	0.015	0.042
ZNF318	ENSG00000171467.15_5	6	43274872	43337216	0.0126	0.0056	0.0076
ABCC10	ENSG00000124574.14_4	6	43395104	43418168	0.0202	0.1198	0.0514
XPO5	ENSG00000124571.17_3	6	43490068	43543812	0.0058	0.0116	0.0418
RSPH9	ENSG00000172426.15_2	6	43612783	43640336	0.015	0.0178	0.0872
MRPS18A	ENSG00000096080.11_3	6	43639040	43655528	0.0372	0.0518	0.046
VEGFA	ENSG00000112715.21_6	6	43737921	43754224	0.0224	0.022	0.0096
MRPL14	ENSG00000180992.6_2	6	44081191	44095194	0.0124	0.0354	0.0108
TMEM63B	ENSG00000137216.18_2	6	44094651	44123256	0.0158	0.009	0.0298
CAPN11	ENSG00000137225.12_2	6	44126548	44152139	0.0446	0.085	0.0368
HSP90AB1	ENSG00000096384.19_2	6	44213903	44221625	0.0124	0.0344	0.0902
TMEM151B	ENSG00000178233.17_4	6	44238203	44275243	0.019	0.016	0.0108
AL353588.1	ENSG00000272442.2_6	6	44240931	44346694	0.0108	0.0232	0.02
TCTE1	ENSG00000146221.9_2	6	44246480	44265425	0.0182	0.0192	0.0076
AARS2	ENSG00000124608.4_3	6	44267391	44281063	0.0104	0.0128	0.0104
SPATS1	ENSG00000249481.6_4	6	44310397	44344904	0.0088	0.0262	0.0574
CDC5L	ENSG00000096401.7_2	6	44355262	44418163	0.0248	0.0202	0.0148
SUPT3H	ENSG00000196284.15_4	6	44777054	45345690	0.0166	0.0302	0.0184
RUNX2	ENSG00000124813.21_4	6	45295894	45632086	0.0134	0.0448	0.0188
CLIC5	ENSG00000112782.16_3	6	45848564	46048085	0.0154	0.0224	0.2018
ENPP4	ENSG00000001561.6_2	6	46097730	46114436	0.153	0.0584	0.0262
ENPP5	ENSG00000112796.9_2	6	46126924	46138708	0.0258	0.0088	0.0512
RCAN2	ENSG00000172348.14_4	6	46188473	46459709	0.0252	0.0172	0.0722
CYP39A1	ENSG00000146233.7_2	6	46517317	46620567	0.0312	0.0104	0.1204
SLC25A27	ENSG00000153291.15_2	6	46620652	46645930	0.0154	0.0116	0.0176
TDRD6	ENSG00000180113.15_2	6	46655612	46672056	0.0034	0.0114	0.0286
PLA2G7	ENSG00000146070.16_2	6	46671938	46703430	0.0278	0.036	0.1212
ANKRD66	ENSG00000230062.5_2	6	46714654	46727243	0.017	0.0358	0.0092
MEP1A	ENSG00000112818.9_3	6	46761127	46807519	0.0494	0.0096	0.0246
ADGRF5	ENSG00000069122.18_2	6	46820249	46922680	0.0196	0.0252	0.006
ADGRF1	ENSG00000153292.15_4	6	46965440	47010099	0.0816	0.0236	0.1198
CD2AP	ENSG00000198087.7_3	6	47445525	47594999	0.014	0.0632	0.0128
ADGRF2	ENSG00000164393.8_4	6	47624172	47665533	0.1244	0.0826	0.0802
ADGRF4	ENSG00000153294.11_4	6	47653600	47689757	0.0072	0.0052	0.0088
OPN5	ENSG00000124818.15_3	6	47749718	47800516	0.1006	0.0984	0.016
PTCHD4	ENSG00000244694.7_3	6	47845764	48036425	0.018	0.0422	0.0222
MUT	ENSG00000146085.7_2	6	49398073	49430904	0.0136	0.0138	0.0372
CENPQ	ENSG00000031691.6_2	6	49431091	49460820	0.1134	0.1476	0.024
GLYATL3	ENSG00000203972.9_2	6	49467671	49494760	0.0186	0.2172	0.0282
C6orf141	ENSG00000197261.11_2	6	49518359	49529620	0.018	0.0526	0.0336
RHAG	ENSG00000112077.16_3	6	49572871	49604597	0.056	0.058	0.0096
CRISP1	ENSG00000124812.14_2	6	49801970	49844809	0.0248	0.0468	0.0274
TFAP2D	ENSG00000008197.4_4	6	50681541	50740701	0.0094	0.0072	0.0218
TFAP2B	ENSG00000008196.12_3	6	50786436	50815326	0.036	0.0188	0.0238
PKHD1	ENSG00000170927.14_2	6	51480098	51952423	0.0852	0.0174	0.0184
MCM3	ENSG00000112118.18_3	6	52128807	52149679	0.0128	0.024	0.0262
PAQR8	ENSG00000170915.8_3	6	52226219	52272575	0.2032	0.014	0.0256
EFHC1	ENSG00000096093.15_3	6	52226921	52394684	0.0084	0.0148	0.0338
TRAM2	ENSG00000065308.4_2	6	52362200	52441713	0.018	0.2096	0.0136
TMEM14A	ENSG00000096092.5_2	6	52535907	52551386	0.2398	0.1394	0.0552
GSTA2	ENSG00000244067.2_2	6	52614887	52628367	0.0254	0.0242	0.0614
GSTA4	ENSG00000170899.10_2	6	52842746	52860176	0.0174	0.0138	0.0102
FBXO9	ENSG00000112146.16_3	6	52916789	52965671	0.0154	0.0214	0.1906
GCM1	ENSG00000137270.10_2	6	52991762	53013627	0.0078	0.0148	0.0228
ELOVL5	ENSG00000012660.13_3	6	53132196	53213977	0.081	0.0198	0.0324
GCLC	ENSG00000001084.12_5	6	53362139	53481768	0.0208	0.0238	0.0506
KLHL31	ENSG00000124743.5_2	6	53512699	53530506	0.009	0.0106	0.0548
LRRC1	ENSG00000137269.14_2	6	53659295	53788919	0.1148	0.02	0.0286
MLIP	ENSG00000146147.14_4	6	53794780	54131078	0.0878	0.0132	0.0178
TINAG	ENSG00000137251.15_2	6	54172657	54254950	0.0526	0.041	0.0108
FAM83B	ENSG00000168143.8_2	6	54711569	54806820	0.0914	0.0352	0.124
HCRTR2	ENSG00000137252.9_2	6	54971258	55147418	0.0474	0.034	0.0122
GFRAL	ENSG00000187871.2_2	6	55192267	55267291	0.0144	0.0274	0.029
HMGCLL1	ENSG00000146151.13_3	6	55299167	55444012	0.014	0.0196	0.0182
BMP5	ENSG00000112175.7_2	6	55618443	55740362	0.0238	0.0098	0.037
COL21A1	ENSG00000124749.16_5	6	55921388	56258892	0.0238	0.0388	0.0572
DST	ENSG00000151914.19_6	6	56322785	56819426	0.0144	0.0368	0.0246
BEND6	ENSG00000151917.17_3	6	56819924	56892140	0.0188	0.0676	0.0596
KIAA1586	ENSG00000168116.13_3	6	56911330	56920037	0.0132	0.0274	0.011
PRIM2	ENSG00000146143.17_3	6	57179603	57513375	0.0196	0.0104	0.0082
KHDRBS2	ENSG00000112232.8_3	6	62389865	62996132	0.1406	0.294	0.0156
LGSN	ENSG00000146166.16_3	6	63985856	64029882	0.0544	0.1582	0.0592
PTP4A1	ENSG00000112245.11_3	6	64231651	64293282	0.0518	0.1176	0.0168
PHF3	ENSG00000118482.11_2	6	64345725	64489229	0.0706	0.0186	0.1122
EYS	ENSG00000188107.14_3	6	64429876	66417118	0.0398	0.017	0.0152
ADGRB3	ENSG00000135298.13_3	6	69345259	70099403	0.0128	0.0178	0.1118
LMBRD1	ENSG00000168216.11_4	6	70385685	70577128	0.0294	0.0384	0.015
COL19A1	ENSG00000082293.12_4	6	70576463	70919679	0.0204	0.133	0.0246
COL9A1	ENSG00000112280.16_3	6	70924764	71012786	0.037	0.0096	0.0462
FAM135A	ENSG00000082269.16_4	6	71122644	71270877	0.023	0.0114	0.0186
SMAP1	ENSG00000112305.14_3	6	71377479	71571718	0.0184	0.045	0.0574
B3GAT2	ENSG00000112309.10_2	6	71566382	71666741	0.022	0.0282	0.0748
RIMS1	ENSG00000079841.18_4	6	72596406	73112845	0.017	0.0252	0.0186
KCNQ5	ENSG00000185760.15_5	6	73331520	73908574	0.2086	0.3024	0.047
AL365232.1	ENSG00000243501.5_6	6	73919469	73972919	0.0048	0.0268	0.0178
KHDC1	ENSG00000135314.12_4	6	73951037	74020088	0.097	0.0086	0.0348
OOEP	ENSG00000203907.9_3	6	74078278	74104856	0.0094	0.0444	0.0202
DDX43	ENSG00000080007.7_2	6	74104471	74127292	0.0086	0.0148	0.0472
CGAS	ENSG00000164430.15_4	6	74123238	74161999	0.0096	0.016	0.0164
MTO1	ENSG00000135297.15_3	6	74171301	74218959	0.014	0.0986	0.0438
EEF1A1	ENSG00000156508.17_3	6	74225473	74233520	0.0268	0.0074	0.0202
SLC17A5	ENSG00000119899.12_2	6	74303102	74363878	0.0106	0.0282	0.0474
CD109	ENSG00000156535.14_6	6	74405508	74538040	0.0286	0.0166	0.0144
COL12A1	ENSG00000111799.20_3	6	75794042	75915767	0.0208	0.022	0.034
TMEM30A	ENSG00000112697.15_3	6	75962640	75994684	0.0084	0.0246	0.0434
FILIP1	ENSG00000118407.14_3	6	76001575	76203454	0.1024	0.1486	0.08
SENP6	ENSG00000112701.17_3	6	76311225	76427994	0.0472	0.0148	0.0514
MYO6	ENSG00000196586.13_4	6	76458909	76629254	0.0192	0.01	0.0076
IMPG1	ENSG00000112706.11_2	6	76630832	76782395	0.0394	0.0418	0.0384
HTR1B	ENSG00000135312.6_3	6	78171470	78173490	0.0152	0.0058	0.035
MEI4	ENSG00000269964.3_3	6	78359991	78636745	0.0438	0.0576	0.0306
IRAK1BP1	ENSG00000146243.13_2	6	79577189	79656157	0.0138	0.0116	0.065
PHIP	ENSG00000146247.13_3	6	79645584	79787953	0.0212	0.0578	0.013
LCA5	ENSG00000135338.13_3	6	80194708	80247175	0.0398	0.1574	0.018
SH3BGRL2	ENSG00000198478.7_2	6	80341000	80413376	0.0142	0.0376	0.015
ELOVL4	ENSG00000118402.5_2	6	80624529	80657297	0.0294	0.014	0.0426
TTK	ENSG00000112742.9_2	6	80713604	80752244	0.0148	0.1384	0.0174
BCKDHB	ENSG00000083123.14_2	6	80816364	81055987	0.0234	0.0286	0.0372
TENT5A	ENSG00000112773.15_6	6	82201156	82462491	0.0524	0.0298	0.008
IBTK	ENSG00000005700.14_3	6	82879700	82957471	0.068	0.0228	0.0818
TPBG	ENSG00000146242.8_2	6	83072923	83080545	0.0724	0.0244	0.0088
UBE3D	ENSG00000118420.16_3	6	83602117	83775560	0.0662	0.1376	0.0436
DOP1A	ENSG00000083097.14_4	6	83777385	83881069	0.1396	0.0374	0.0248
ME1	ENSG00000065833.8_2	6	83920108	84140790	0.0516	0.014	0.0132
PRSS35	ENSG00000146250.6_2	6	84222257	84235423	0.085	0.0772	0.0238
SNAP91	ENSG00000065609.14_4	6	84262599	84419410	0.019	0.0348	0.0146
CYB5R4	ENSG00000065615.13_2	6	84569362	84677143	0.0208	0.0352	0.058
MRAP2	ENSG00000135324.5_2	6	84743475	84800600	0.023	0.0224	0.0168
TBX18	ENSG00000112837.16_5	6	85397069	85474237	0.0176	0.016	0.0134
NT5E	ENSG00000135318.11_3	6	86159302	86205509	0.0168	0.0224	0.0164
SYNCRIP	ENSG00000135316.17_3	6	86317503	86353510	0.0054	0.0054	0.007
HTR1E	ENSG00000168830.7_3	6	87647024	87726401	0.0108	0.0464	0.0216
CGA	ENSG00000135346.8_4	6	87795216	87805124	0.025	0.046	0.0108
ZNF292	ENSG00000188994.12_3	6	87862551	87973914	0.0274	0.0192	0.0144
GJB7	ENSG00000164411.11_3	6	87992696	88038996	0.0188	0.0126	0.012
SMIM8	ENSG00000111850.10_3	6	88032301	88109467	0.0162	0.0322	0.0166
C6orf163	ENSG00000203872.6_4	6	88054567	88075181	0.038	0.009	0.0358
CFAP206	ENSG00000272514.5_3	6	88117701	88174183	0.0264	0.0378	0.0102
AL049697.1	ENSG00000213204.8_6	6	88117730	88221352	0.0124	0.0154	0.0224
SLC35A1	ENSG00000164414.17_3	6	88180341	88222054	0.0082	0.0106	0.0352
RARS2	ENSG00000146282.17_3	6	88224096	88299721	0.0064	0.0084	0.0078
AKIRIN2	ENSG00000135334.8_2	6	88384790	88411927	0.0066	0.0046	0.0222
CNR1	ENSG00000118432.12_3	6	88849583	88876078	0.014	0.0204	0.0548
RNGTT	ENSG00000111880.15_2	6	89319991	89673440	0.0152	0.0228	0.0228
GABRR1	ENSG00000146276.11_3	6	89887220	89940997	0.0392	0.0876	0.018
GABRR2	ENSG00000111886.10_2	6	89966927	90025018	0.0312	0.0314	0.054
UBE2J1	ENSG00000198833.6_2	6	90036344	90062567	0.0208	0.012	0.0248
RRAGD	ENSG00000025039.14_2	6	90074355	90121989	0.0078	0.036	0.0116
ANKRD6	ENSG00000135299.16_5	6	90142889	90343553	0.0242	0.0174	0.0136
LYRM2	ENSG00000083099.10_2	6	90277863	90348472	0.0094	0.0148	0.0098
MDN1	ENSG00000112159.11_2	6	90352218	90529442	0.034	0.0162	0.0188
GJA10	ENSG00000135355.4_2	6	90604188	90631479	0.0254	0.0638	0.016
BACH2	ENSG00000112182.14_3	6	90636248	91006627	0.0108	0.0216	0.0114
MAP3K7	ENSG00000135341.17_2	6	91223292	91296764	0.032	0.018	0.0716
EPHA7	ENSG00000135333.13_2	6	93949738	94129265	0.1274	0.0592	0.0278
MANEA	ENSG00000172469.15_3	6	96025419	96057333	0.1094	0.0302	0.0382
FUT9	ENSG00000172461.10_2	6	96463860	96663488	0.011	0.0154	0.0164
FHL5	ENSG00000112214.10_3	6	97010424	97064512	0.0144	0.01	0.0106
KLHL32	ENSG00000186231.16_2	6	97372496	97588630	0.0334	0.0444	0.0184
MMS22L	ENSG00000146263.11_3	6	97590037	97731093	0.0062	0.0202	0.0422
FAXC	ENSG00000146267.11_2	6	99719045	99797938	0.0482	0.0168	0.0188
COQ3	ENSG00000132423.11_3	6	99817276	99842080	0.0162	0.0678	0.0308
PNISR	ENSG00000132424.15_4	6	99845927	99873207	0.0112	0.0516	0.0198
USP45	ENSG00000123552.17_3	6	99880255	99969604	0.089	0.0222	0.017
TSTD3	ENSG00000228439.5_3	6	99968569	99979794	0.1674	0.0374	0.2492
PRDM13	ENSG00000112238.11_2	6	100054606	100063454	0.0136	0.0088	0.0088
MCHR2	ENSG00000152034.10_2	6	100367786	100442123	0.0476	0.0986	0.0176
SIM1	ENSG00000112246.9_2	6	100832891	100912805	0.0162	0.0186	0.0376
ASCC3	ENSG00000112249.13_3	6	100956070	101329248	0.0182	0.0126	0.0132
GRIK2	ENSG00000164418.20_3	6	101629133	102517958	0.0304	0.0188	0.123
HACE1	ENSG00000085382.11_3	6	105175968	105307794	0.0078	0.0302	0.0076
LIN28B	ENSG00000187772.7_4	6	105384491	105531207	0.1814	0.0324	0.264
POPDC3	ENSG00000132429.9_2	6	105606155	105627870	0.1344	0.0088	0.011
PREP	ENSG00000085377.13_3	6	105725440	105850959	0.026	0.0136	0.0206
ATG5	ENSG00000057663.15_4	6	106493298	106773666	0.0472	0.0184	0.0422
PRDM1	ENSG00000057657.16_5	6	106534195	106557814	0.0266	0.0342	0.1118
CRYBG1	ENSG00000112297.14_6	6	106808683	107019853	0.054	0.0846	0.0078
RTN4IP1	ENSG00000130347.12_2	6	107019846	107077362	0.0102	0.0186	0.0258
QRSL1	ENSG00000130348.11_3	6	107077453	107116292	0.0144	0.0078	0.0048
BEND3	ENSG00000178409.13_2	6	107386386	107436473	0.0416	0.0702	0.0152
PDSS2	ENSG00000164494.11_3	6	107473761	107780768	0.1494	0.0516	0.0168
SOBP	ENSG00000112320.11_2	6	107811162	107981371	0.0328	0.0816	0.0242
SCML4	ENSG00000146285.13_3	6	108025308	108145521	0.0106	0.0112	0.0184
SEC63	ENSG00000025796.13_2	6	108188960	108279393	0.0368	0.012	0.0146
OSTM1	ENSG00000081087.14_3	6	108362613	108487058	0.046	0.0432	0.0226
NR2E1	ENSG00000112333.11_3	6	108487262	108510013	0.0252	0.0128	0.029
AFG1L	ENSG00000135537.16_6	6	108616098	108847999	0.1124	0.2024	0.0244
FOXO3	ENSG00000118689.14_2	6	108881038	109005977	0.1004	0.0336	0.0184
ARMC2	ENSG00000118690.12_4	6	109169619	109295675	0.0144	0.0154	0.0184
SESN1	ENSG00000080546.13_3	6	109307640	109416022	0.0116	0.0246	0.0472
CEP57L1	ENSG00000183137.14_4	6	109416313	109485135	0.0102	0.0144	0.0982
PPIL6	ENSG00000185250.15_4	6	109711418	109762374	0.0144	0.0384	0.1352
MICAL1	ENSG00000135596.17_5	6	109765265	109787171	0.0136	0.01	0.0174
AK9	ENSG00000155085.15_2	6	109814059	110012420	0.0144	0.016	0.0504
FIG4	ENSG00000112367.10_2	6	110012515	110146631	0.0156	0.0088	0.0122
CDC40	ENSG00000168438.14_2	6	110501344	110575478	0.0486	0.0628	0.0216
METTL24	ENSG00000053328.8_2	6	110567131	110679475	0.0296	0.0332	0.0442
DDO	ENSG00000203797.9_3	6	110712974	110736765	0.3304	0.5048	0.0126
SLC22A16	ENSG00000004809.13_4	6	110745890	110797844	0.025	0.018	0.0318
CDK19	ENSG00000155111.14_5	6	110931181	111137161	0.0148	0.0096	0.027
AMD1	ENSG00000123505.15_3	6	111195973	111216916	0.0082	0.0072	0.0644
GTF3C6	ENSG00000155115.6_2	6	111279763	111289093	0.01	0.0544	0.0152
RPF2	ENSG00000197498.12_2	6	111303218	111349466	0.0082	0.0994	0.1126
SLC16A10	ENSG00000112394.16_4	6	111408706	111552397	0.017	0.0102	0.015
REV3L	ENSG00000009413.15_4	6	111620231	111804918	0.0136	0.0152	0.0534
TRAF3IP2	ENSG00000056972.18_4	6	111877657	111927481	0.0176	0.0136	0.1104
FYN	ENSG00000010810.17_5	6	111981535	112194655	0.0856	0.0494	0.0138
WISP3	ENSG00000112761.20_4	6	112375275	112392172	0.029	0.025	0.0162
FAM229B	ENSG00000203778.7_2	6	112408802	112423993	0.0128	0.0296	0.0164
LAMA4	ENSG00000112769.18_4	6	112429963	112576141	0.027	0.0394	0.017
AL365214.3	ENSG00000281613.2_6	6	112558007	112671296	0.0128	0.0222	0.0654
HDAC2	ENSG00000196591.11_2	6	114254192	114332472	0.0136	0.0094	0.0386
HS3ST5	ENSG00000249853.7_4	6	114376750	114664209	0.0286	0.0616	0.0166
FRK	ENSG00000111816.7_2	6	116252312	116381921	0.0132	0.0202	0.0862
NT5DC1	ENSG00000178425.13_2	6	116422012	116570660	0.017	0.0214	0.0086
TSPYL4	ENSG00000187189.10_3	6	116571124	116575303	0.0376	0.0514	0.0146
DSE	ENSG00000111817.17_5	6	116575336	116766023	0.1986	0.0712	0.2006
Z84488.2	ENSG00000285446.1_2	6	116720558	116784859	0.1116	0.0158	0.31
CALHM6	ENSG00000188820.12_3	6	116782533	116784942	0.0116	0.0414	0.0734
TRAPPC3L	ENSG00000173626.9_3	6	116816152	116866773	0.0118	0.02	0.0122
CALHM4	ENSG00000164451.13_4	6	116850176	116880031	0.0226	0.0132	0.0334
RWDD1	ENSG00000111832.12_5	6	116892530	116918838	0.0158	0.0162	0.0944
RSPH4A	ENSG00000111834.12_3	6	116937642	116954148	0.0078	0.0172	0.0946
KPNA5	ENSG00000196911.10_3	6	117002350	117063029	0.0144	0.029	0.008
FAM162B	ENSG00000183807.7_2	6	117073360	117086886	0.064	0.014	0.011
GPRC6A	ENSG00000173612.9_3	6	117113248	117150200	0.1484	0.114	0.0656
RFX6	ENSG00000185002.9_2	6	117198375	117253326	0.0212	0.007	0.0174
VGLL2	ENSG00000170162.13_2	6	117586721	117594728	0.0088	0.0048	0.0106
ROS1	ENSG00000047936.10_3	6	117609463	117747018	0.014	0.0044	0.0046
AL132671.2	ENSG00000282218.1_6	6	117639374	117894734	0.0292	0.0126	0.0102
DCBLD1	ENSG00000164465.18_2	6	117774980	117891021	0.016	0.014	0.0102
NUS1	ENSG00000153989.7_2	6	117996665	118031803	0.0178	0.0234	0.0104
SLC35F1	ENSG00000196376.10_3	6	118228689	118638839	0.024	0.0132	0.0298
CEP85L	ENSG00000111860.13_5	6	118781935	119031238	0.0242	0.0338	0.033
MCM9	ENSG00000111877.17_3	6	119134605	119256327	0.086	0.1066	0.0486
FAM184A	ENSG00000111879.19_6	6	119280928	119470552	0.0268	0.041	0.1
MAN1A1	ENSG00000111885.6_3	6	119498374	119670926	0.029	0.0186	0.0508
TBC1D32	ENSG00000146350.13_5	6	121400640	121655891	0.009	0.0558	0.0534
HSF2	ENSG00000025156.12_3	6	122720691	122754264	0.0506	0.0642	0.0228
SERINC1	ENSG00000111897.6_2	6	122764499	122792967	0.0196	0.007	0.0276
PKIB	ENSG00000135549.10	6	122793076	123047518	0.0144	0.0226	0.0496
FABP7	ENSG00000164434.11_2	6	123100620	123105219	0.0268	0.049	0.0416
SMPDL3A	ENSG00000172594.12_2	6	123110194	123130865	0.1276	0.0266	0.016
CLVS2	ENSG00000146352.12_2	6	123317116	123394072	0.0264	0.0126	0.021
TRDN	ENSG00000186439.12_4	6	123537484	123958238	0.0138	0.0134	0.0324
NKAIN2	ENSG00000188580.14_3	6	124125286	125146803	0.0248	0.0184	0.0896
RNF217	ENSG00000146373.16_5	6	125283691	125413779	0.0242	0.0184	0.0148
TPD52L1	ENSG00000111907.20_6	6	125440195	125585553	0.0316	0.0214	0.0138
HDDC2	ENSG00000111906.17_2	6	125541108	125623224	0.0666	0.0112	0.0098
HEY2	ENSG00000135547.8_2	6	126068810	126082415	0.013	0.139	0.1502
NCOA7	ENSG00000111912.19_5	6	126102307	126253176	0.0406	0.0186	0.0114
HINT3	ENSG00000111911.6_2	6	126277927	126301390	0.0172	0.0182	0.05
TRMT11	ENSG00000066651.19_5	6	126307576	126524963	0.0196	0.0126	0.066
RSPO3	ENSG00000146374.13_3	6	127439749	127518910	0.0858	0.0216	0.0168
ECHDC1	ENSG00000093144.18_5	6	127609855	127664754	0.0092	0.0246	0.0208
AL096711.2	ENSG00000255330.9_5	6	127759551	127840146	0.0638	0.0336	0.109
KIAA0408	ENSG00000189367.14_5	6	127761488	127780536	0.1472	0.0714	0.0968
SOGA3	ENSG00000214338.10_5	6	127793939	127840336	0.0086	0.0132	0.0308
C6orf58	ENSG00000184530.8_2	6	127840600	127912962	0.012	0.0146	0.082
THEMIS	ENSG00000172673.10_4	6	128029217	128239776	0.0456	0.0158	0.1184
PTPRK	ENSG00000152894.14_5	6	128289924	128841819	0.01	0.0184	0.0122
LAMA2	ENSG00000196569.12_3	6	129204286	129837714	0.0594	0.0324	0.011
ARHGAP18	ENSG00000146376.10_2	6	129897277	130031370	0.0252	0.0152	0.0306
TMEM244	ENSG00000203756.7_3	6	130152389	130182692	0.0104	0.0154	0.0168
L3MBTL3	ENSG00000198945.7_2	6	130334844	130462596	0.058	0.1926	0.0228
SAMD3	ENSG00000164483.16_4	6	130465460	130686570	0.0212	0.0156	0.2014
TMEM200A	ENSG00000164484.11_3	6	130686879	130764208	0.0304	0.011	0.0194
SMLR1	ENSG00000256162.2_2	6	131148546	131158275	0.0252	0.0188	0.0142
EPB41L2	ENSG00000079819.18_5	6	131160487	131384462	0.029	0.019	0.012
AKAP7	ENSG00000118507.16_4	6	131456806	131604675	0.0666	0.1038	0.0144
ENPP3	ENSG00000154269.14_2	6	131949582	132068558	0.0116	0.0092	0.0124
ENPP1	ENSG00000197594.12_3	6	132129156	132216295	0.0138	0.0104	0.0238
MOXD1	ENSG00000079931.14_2	6	132617194	132722684	0.013	0.0896	0.0294
STX7	ENSG00000079950.13_2	6	132767006	132834337	0.0416	0.0354	0.0356
TAAR6	ENSG00000146383.7_2	6	132891461	132892498	0.0458	0.0718	0.0488
TAAR2	ENSG00000146378.6_2	6	132938161	132945414	0.0096	0.0208	0.011
VNN1	ENSG00000112299.7_2	6	133002729	133035188	0.0224	0.027	0.0292
VNN3	ENSG00000093134.14_4	6	133043926	133055904	0.0424	0.0198	0.0164
SLC18B1	ENSG00000146409.11_4	6	133090509	133134478	0.0112	0.0098	0.0302
RPS12	ENSG00000112306.7_2	6	133135580	133138703	0.0276	0.013	0.0204
EYA4	ENSG00000112319.18_4	6	133561736	133853258	0.0568	0.0498	0.018
TBPL1	ENSG00000028839.9_3	6	134273308	134311570	0.0174	0.0228	0.1204
SLC2A12	ENSG00000146411.5_2	6	134309835	134373774	0.0176	0.484	0.0158
SGK1	ENSG00000118515.11_4	6	134490384	134639250	0.0866	0.0784	0.1546
ALDH8A1	ENSG00000118514.13_3	6	135238528	135271260	0.0114	0.0088	0.0184
HBS1L	ENSG00000112339.14_3	6	135281516	135424194	0.0052	0.0148	0.1068
MYB	ENSG00000118513.18_5	6	135502453	135540311	0.023	0.015	0.2
AHI1	ENSG00000135541.20_4	6	135604670	135818914	0.0144	0.0408	0.0894
PDE7B	ENSG00000171408.13_4	6	136172834	136516712	0.0712	0.024	0.034
MTFR2	ENSG00000146410.11_5	6	136552162	136571473	0.0178	0.013	0.0278
MAP7	ENSG00000135525.18_3	6	136663419	136871957	0.0398	0.0116	0.0164
MAP3K5	ENSG00000197442.9_2	6	136878185	137113656	0.0284	0.0378	0.0168
PEX7	ENSG00000112357.12_2	6	137143702	137235075	0.0764	0.1266	0.0178
IL20RA	ENSG00000016402.13_3	6	137321108	137366317	0.013	0.015	0.0126
IL22RA2	ENSG00000164485.14_2	6	137464957	137494785	0.0192	0.026	0.0182
IFNGR1	ENSG00000027697.14_5	6	137518621	137540586	0.0128	0.0122	0.037
PERP	ENSG00000112378.11_2	6	138409642	138428648	0.0596	0.0126	0.0144
ARFGEF3	ENSG00000112379.8_2	6	138483058	138665800	0.0596	0.0836	0.0736
NHSL1	ENSG00000135540.11_5	6	138743180	139013708	0.0262	0.022	0.0136
GVQW2	ENSG00000279968.2_5	6	139046348	139094789	0.015	0.0326	0.0146
CCDC28A	ENSG00000024862.17_4	6	139094646	139114456	0.0098	0.0096	0.0868
ECT2L	ENSG00000203734.11_3	6	139117063	139225207	0.0642	0.016	0.0114
REPS1	ENSG00000135597.18_4	6	139224630	139309398	0.013	0.0158	0.0366
ABRACL	ENSG00000146386.7_2	6	139349819	139364439	0.1596	0.0424	0.0996
HECA	ENSG00000112406.4_2	6	139456249	139501939	0.0172	0.0282	0.015
TXLNB	ENSG00000164440.14_3	6	139561198	139613276	0.0192	0.0166	0.1622
NMBR	ENSG00000135577.4_2	6	142379467	142409936	0.015	0.0192	0.048
VTA1	ENSG00000009844.15_3	6	142468299	142545826	0.0152	0.0194	0.0218
ADGRG6	ENSG00000112414.14_4	6	142622991	142767403	0.0724	0.0428	0.0164
HIVEP2	ENSG00000010818.9_2	6	143072604	143277835	0.0398	0.0774	0.0228
AIG1	ENSG00000146416.18_4	6	143381633	143661441	0.02	0.0668	0.0154
PEX3	ENSG00000034693.14_3	6	143771944	143811147	0.026	0.0222	0.0244
FUCA2	ENSG00000001036.13_2	6	143815948	143832827	0.0122	0.0182	0.0162
PHACTR2	ENSG00000112419.14_4	6	143857982	144152322	0.0124	0.0194	0.0826
AL049844.1	ENSG00000257065.1_6	6	144128229	144165754	0.0186	0.0458	0.0188
AL049844.3	ENSG00000280148.1_6	6	144178455	144259608	0.0364	0.019	0.0136
ZC2HC1B	ENSG00000118491.9_3	6	144185573	144259493	0.0378	0.0264	0.0156
PLAGL1	ENSG00000118495.19_3	6	144261437	144385736	0.072	0.0178	0.0184
STX11	ENSG00000135604.9_2	6	144471663	144509507	0.0736	0.0406	0.0308
UTRN	ENSG00000152818.18_4	6	144606837	145174170	0.0098	0.0144	0.0184
EPM2A	ENSG00000112425.14_2	6	145703671	146057159	0.071	0.0218	0.0184
FBXO30	ENSG00000118496.4_2	6	146114638	146135889	0.0244	0.0444	0.0158
SHPRH	ENSG00000146414.15_4	6	146185381	146285559	0.0106	0.0234	0.023
GRM1	ENSG00000152822.13_6	6	146348782	146758734	0.0698	0.0232	0.0094
RAB32	ENSG00000118508.4_2	6	146864829	146876101	0.0536	0.0164	0.031
ADGB	ENSG00000118492.16_5	6	146920101	147136598	0.1514	0.0164	0.016
STXBP5	ENSG00000164506.14_3	6	147525561	147711612	0.0312	0.061	0.0262
SAMD5	ENSG00000203727.3_3	6	147830063	148058683	0.0446	0.0112	0.0062
SASH1	ENSG00000111961.17_3	6	148593440	148873186	0.0418	0.02	0.017
UST	ENSG00000111962.7_2	6	149068464	149398126	0.013	0.0156	0.0614
TAB2	ENSG00000055208.18_4	6	149539777	149732749	0.0104	0.025	0.021
KATNA1	ENSG00000186625.13_2	6	149916009	149970108	0.0152	0.0446	0.007
NUP43	ENSG00000120253.13_2	6	150045451	150070801	0.0224	0.0182	0.0846
AL355312.5	ENSG00000285991.1_1	6	150139073	150217147	0.019	0.0214	0.0384
LRP11	ENSG00000120256.10_3	6	150139934	150185162	0.0262	0.0138	0.0646
RAET1E	ENSG00000164520.11_3	6	150204511	150219238	0.0156	0.0382	0.0268
RAET1G	ENSG00000203722.7_2	6	150238014	150244257	0.0128	0.0874	0.011
ULBP3	ENSG00000131019.10_2	6	150384286	150390231	0.0722	0.0228	0.0222
PPP1R14C	ENSG00000198729.4_2	6	150464212	150571493	0.1478	0.036	0.0138
IYD	ENSG00000009765.14_2	6	150690028	150727105	0.0336	0.0392	0.0512
PLEKHG1	ENSG00000120278.16_4	6	150921019	151164801	0.0106	0.0168	0.0158
MTHFD1L	ENSG00000120254.15_5	6	151186685	151423023	0.008	0.0112	0.0416
AKAP12	ENSG00000131016.16_2	6	151561134	151679692	0.0102	0.0148	0.0646
ZBTB2	ENSG00000181472.4_2	6	151685252	151712683	0.017	0.075	0.0126
RMND1	ENSG00000155906.17_4	6	151725897	151773316	0.0194	0.0218	0.0098
ARMT1	ENSG00000146476.10_2	6	151773393	151791236	0.0162	0.074	0.0142
CCDC170	ENSG00000120262.9_2	6	151815165	151942328	0.0236	0.0132	0.0182
ESR1	ENSG00000091831.23_4	6	151977826	152450754	0.0166	0.0308	0.0152
SYNE1	ENSG00000131018.22_1	6	152442819	152958936	0.0098	0.01	0.128
MYCT1	ENSG00000120279.6_3	6	153019030	153045702	0.2336	0.0132	0.2262
VIP	ENSG00000146469.12_2	6	153071933	153080900	0.017	0.0128	0.0278
FBXO5	ENSG00000112029.9_3	6	153291654	153304714	0.0218	0.0118	0.02
MTRF1L	ENSG00000112031.15_2	6	153308497	153323820	0.0186	0.015	0.1178
RGS17	ENSG00000091844.7_2	6	153325594	153452384	0.0952	0.0142	0.0144
OPRM1	ENSG00000112038.17_4	6	154331631	154568001	0.0778	0.0572	0.0682
IPCEF1	ENSG00000074706.13_5	6	154475631	154677926	0.0226	0.0216	0.0096
CNKSR3	ENSG00000153721.18_4	6	154708638	154831793	0.0234	0.0306	0.029
SCAF8	ENSG00000213079.9_4	6	155054459	155155378	0.0118	0.0504	0.0698
TIAM2	ENSG00000146426.18_5	6	155153831	155578857	0.0122	0.031	0.0386
TFB1M	ENSG00000029639.10_2	6	155578643	155635627	0.1006	0.0558	0.2398
CLDN20	ENSG00000171217.5_2	6	155585147	155597682	0.1042	0.1558	0.0428
NOX3	ENSG00000074771.3_2	6	155716504	155777037	0.0234	0.041	0.0192
ARID1B	ENSG00000049618.23_5	6	157097154	157531913	0.0234	0.0512	0.0448
ZDHHC14	ENSG00000175048.16_4	6	157802165	158099178	0.0218	0.0088	0.0202
SNX9	ENSG00000130340.15_3	6	158121419	158366109	0.0152	0.0208	0.0432
SYNJ2	ENSG00000078269.14_4	6	158402919	158520208	0.019	0.0446	0.016
GTF2H5	ENSG00000272047.2_3	6	158589382	158620376	0.0244	0.0858	0.0414
TULP4	ENSG00000130338.12_3	6	158653268	158932860	0.0168	0.0166	0.0112
TMEM181	ENSG00000146433.8_2	6	158957468	159056460	0.0192	0.0364	0.0118
AL591025.1	ENSG00000214239.1	6	159047471	159049322	0.0106	0.0092	0.0138
SYTL3	ENSG00000164674.15_3	6	159071046	159185908	0.0346	0.0858	0.017
EZR	ENSG00000092820.17_3	6	159186773	159240444	0.0332	0.0244	0.0154
RSPH3	ENSG00000130363.11_2	6	159393903	159421219	0.0114	0.0252	0.0116
TAGAP	ENSG00000164691.17_3	6	159455500	159466184	0.0088	0.0346	0.0162
FNDC1	ENSG00000164694.16_3	6	159590429	159693141	0.0116	0.0126	0.0356
SOD2	ENSG00000112096.17_4	6	160090089	160166218	0.0618	0.0416	0.0114
SOD2	ENSG00000285441.1_2	6	160100151	160183561	0.0336	0.0248	0.0066
WTAP	ENSG00000146457.15_3	6	160146617	160177351	0.0352	0.0102	0.013
ACAT2	ENSG00000120437.8_2	6	160181360	160200087	0.0356	0.0266	0.013
PNLDC1	ENSG00000146453.12_4	6	160221281	160241736	0.02	0.0114	0.012
IGF2R	ENSG00000197081.13_4	6	160390131	160534539	0.0686	0.0238	0.0778
SLC22A1	ENSG00000175003.13_4	6	160542821	160579750	0.0106	0.035	0.0378
SLC22A2	ENSG00000112499.12_2	6	160592093	160698670	0.0602	0.039	0.0096
SLC22A3	ENSG00000146477.5_2	6	160769300	160873613	0.0248	0.0114	0.0164
LPA	ENSG00000198670.11_2	6	160952515	161085291	0.0798	0.0294	0.0256
PLG	ENSG00000122194.18_2	6	161123270	161174347	0.0592	0.0162	0.0178
MAP3K4	ENSG00000085511.19_3	6	161412759	161538417	0.045	0.0654	0.0162
AGPAT4	ENSG00000026652.13_3	6	161551011	161695093	0.017	0.1212	0.0112
PRKN	ENSG00000185345.20_6	6	161768452	163148803	0.0174	0.0368	0.018
PACRG	ENSG00000112530.11_3	6	163148164	163736524	0.045	0.012	0.0088
C6orf118	ENSG00000112539.14_2	6	165693153	165723096	0.0184	0.0112	0.0122
PDE10A	ENSG00000112541.14_2	6	165740776	166401566	0.031	0.026	0.0846
SDIM1	ENSG00000256391.1	6	166307330	166309725	0.0774	0.0174	0.0384
TBXT	ENSG00000164458.9_3	6	166571144	166582188	0.0202	0.0152	0.0196
SFT2D1	ENSG00000198818.9_2	6	166733216	166756079	0.017	0.0492	0.0188
MPC1	ENSG00000060762.18_2	6	166778407	166796501	0.0064	0.0272	0.024
RPS6KA2	ENSG00000071242.11_3	6	166822852	167319939	0.0548	0.051	0.023
AL159163.1	ENSG00000249141.1_6	6	167271582	167369612	0.025	0.0176	0.0258
RNASET2	ENSG00000026297.15_4	6	167342992	167370679	0.0056	0.0116	0.0048
FGFR1OP	ENSG00000213066.12_4	6	167412670	167508277	0.0184	0.0194	0.0136
CCR6	ENSG00000112486.16_4	6	167525295	167553184	0.0734	0.2072	0.007
TCP10L2	ENSG00000166984.11_5	6	167559902	167610401	0.0224	0.0672	0.0336
UNC93A	ENSG00000112494.9_3	6	167684657	167729507	0.0226	0.0234	0.0156
TTLL2	ENSG00000120440.14_4	6	167738559	167772991	0.0202	0.0218	0.0258
TCP10	ENSG00000203690.12_5	6	167770519	167797998	0.0212	0.0362	0.0064
AFDN	ENSG00000130396.20_5	6	168227602	168372703	0.0162	0.0302	0.1672
KIF25	ENSG00000125337.17_4	6	168396921	168445769	0.0406	0.0668	0.1092
FRMD1	ENSG00000153303.17_3	6	168453846	168502191	0.0086	0.0786	0.0112
DACT2	ENSG00000164488.11_5	6	168693510	168720434	0.0272	0.0224	0.0408
SMOC2	ENSG00000112562.18_3	6	168841831	169073984	0.0496	0.0228	0.0278
THBS2	ENSG00000186340.15_4	6	169615875	169654139	0.013	0.0134	0.0382
AL031315.1	ENSG00000285733.1_1	6	169820064	170102143	0.037	0.0532	0.013
WDR27	ENSG00000184465.16_4	6	169857307	170102163	0.0222	0.0516	0.0146
ERMARD	ENSG00000130023.15_4	6	170151718	170181680	0.012	0.007	0.0116
FAM120B	ENSG00000112584.13_3	6	170599791	170716153	0.021	0.014	0.0256
PSMB1	ENSG00000008018.8_2	6	170844205	170862429	0.046	0.0264	0.0124
TBP	ENSG00000112592.13_3	6	170863390	170881958	0.0322	0.046	0.0228
FAM20C	ENSG00000177706.8	7	192969	300711	0.0238	0.0232	0.0136
PRKAR1B	ENSG00000188191.14_3	7	588834	767287	0.0154	0.01	0.3642
DNAAF5	ENSG00000164818.15_5	7	766338	826112	0.0452	0.2182	0.1048
SUN1	ENSG00000164828.17_6	7	856252	936072	0.0556	0.0468	0.013
ADAP1	ENSG00000105963.14_6	7	937538	995043	0.0052	0.0164	0.0374
COX19	ENSG00000240230.5_3	7	938415	1015235	0.0084	0.015	0.0298
CYP2W1	ENSG00000073067.13_3	7	1022835	1029276	0.0082	0.08	0.0474
C7orf50	ENSG00000146540.14_4	7	1036622	1177896	0.008	0.0334	0.0082
GPR146	ENSG00000164849.9_3	7	1084212	1098897	0.0842	0.0142	0.0086
GPER1	ENSG00000164850.14_4	7	1121844	1133451	0.0062	0.0132	0.0162
UNCX	ENSG00000164853.8_2	7	1272543	1276954	0.0102	0.0526	0.0606
MICALL2	ENSG00000164877.18_2	7	1468101	1499138	0.0696	0.0188	0.0492
INTS1	ENSG00000164880.15_2	7	1509913	1544003	0.009	0.0124	0.0124
MAFK	ENSG00000198517.9_3	7	1570350	1582679	0.0858	0.0156	0.0186
TMEM184A	ENSG00000164855.15_2	7	1581871	1600457	0.0968	0.0212	0.046
ELFN1	ENSG00000225968.7_2	7	1727755	1787590	0.0482	0.057	0.0292
MAD1L1	ENSG00000002822.15_4	7	1855429	2272878	0.0322	0.0376	0.0304
MRM2	ENSG00000122687.17_5	7	2273866	2281833	0.0236	0.0112	0.0206
NUDT1	ENSG00000106268.15_5	7	2281857	2290781	0.0226	0.0114	0.0174
SNX8	ENSG00000106266.10_3	7	2291405	2393953	0.0098	0.0104	0.1004
EIF3B	ENSG00000106263.17_2	7	2393721	2420380	0.03	0.079	0.0252
CHST12	ENSG00000136213.9_5	7	2443195	2488118	0.0928	0.016	0.0554
LFNG	ENSG00000106003.12_3	7	2552163	2568811	0.0084	0.0254	0.0372
BRAT1	ENSG00000106009.15_2	7	2577511	2595361	0.019	0.0208	0.0598
IQCE	ENSG00000106012.17_4	7	2598606	2654368	0.1058	0.0348	0.0216
TTYH3	ENSG00000136295.14_2	7	2671585	2704436	0.0156	0.1016	0.0204
AMZ1	ENSG00000174945.13_2	7	2719156	2815134	0.0686	0.0584	0.0088
GNA12	ENSG00000146535.13_2	7	2767746	2883958	0.0148	0.031	0.0854
CARD11	ENSG00000198286.9_2	7	2945775	3083579	0.0348	0.0114	0.0432
SDK1	ENSG00000146555.18_3	7	3341080	4308632	0.0506	0.015	0.0476
FOXK1	ENSG00000164916.10_3	7	4721940	4811074	0.0118	0.023	0.0198
RADIL	ENSG00000157927.16_3	7	4836686	4923350	0.0224	0.0214	0.0092
PAPOLB	ENSG00000218823.1_3	7	4897364	4901625	0.0092	0.029	0.011
MMD2	ENSG00000136297.14_3	7	4945620	4998844	0.1802	0.2044	0.1008
RBAK-RBAKDN	ENSG00000272968.5_4	7	5023349	5112852	0.0966	0.0164	0.0188
RBAK	ENSG00000146587.17_3	7	5085452	5109119	0.0058	0.0084	0.0076
WIPI2	ENSG00000157954.14_2	7	5229819	5273457	0.034	0.0182	0.1104
SLC29A4	ENSG00000164638.10_4	7	5314000	5346501	0.023	0.2116	0.045
TNRC18	ENSG00000182095.14_3	7	5346421	5465045	0.0142	0.035	0.0152
FBXL18	ENSG00000155034.18_4	7	5470966	5553429	0.0392	0.0782	0.0152
ACTB	ENSG00000075624.14_4	7	5566778	5603415	0.0102	0.0258	0.015
RNF216	ENSG00000011275.18_3	7	5659678	5821370	0.1092	0.0068	0.0386
AIMP2	ENSG00000106305.9_2	7	6048876	6063465	0.0912	0.029	0.0192
EIF2AK1	ENSG00000086232.12_3	7	6061875	6098861	0.0546	0.0098	0.0174
ANKRD61	ENSG00000157999.5_2	7	6071007	6076017	0.0238	0.0584	0.0754
USP42	ENSG00000106346.11_2	7	6144515	6201195	0.1796	0.0438	0.068
CYTH3	ENSG00000008256.15_3	7	6201407	6312275	0.034	0.1598	0.015
FAM220A	ENSG00000178397.12_5	7	6369040	6388612	0.0136	0.035	0.0226
DAGLB	ENSG00000164535.14_3	7	6448757	6523821	0.0182	0.0956	0.0158
KDELR2	ENSG00000136240.9_3	7	6485584	6523873	0.1922	0.1238	0.0168
GRID2IP	ENSG00000215045.8_4	7	6537093	6591067	0.2754	0.1614	0.028
ZNF853	ENSG00000236609.3_2	7	6655248	6663921	0.3302	0.0852	0.0306
ZNF316	ENSG00000205903.6_3	7	6676953	6696063	0.0984	0.0448	0.0176
ZNF12	ENSG00000164631.18_2	7	6728064	6746554	0.0492	0.041	0.0626
C1GALT1	ENSG00000106392.10_3	7	7196565	7288282	0.1446	0.0262	0.3158
COL28A1	ENSG00000215018.9_4	7	7395834	7575484	0.0316	0.0104	0.0198
MIOS	ENSG00000164654.15_2	7	7606503	7648560	0.019	0.083	0.021
RPA3	ENSG00000106399.11_2	7	7676149	7758238	0.0228	0.0304	0.047
UMAD1	ENSG00000219545.11_3	7	7680342	8007651	0.0116	0.0204	0.0148
GLCCI1	ENSG00000106415.12_4	7	8008425	8133902	0.014	0.0178	0.0222
ICA1	ENSG00000003147.18_4	7	8152814	8302317	0.0168	0.0142	0.0196
NXPH1	ENSG00000122584.12_2	7	8473585	8792593	0.103	0.025	0.07
NDUFA4	ENSG00000189043.9_2	7	10971578	10979883	0.0196	0.0134	0.0124
PHF14	ENSG00000106443.16_3	7	11012963	11209257	0.0076	0.0346	0.0152
THSD7A	ENSG00000005108.15_3	7	11409984	11871824	0.015	0.0156	0.0454
TMEM106B	ENSG00000106460.18_5	7	12250867	12282993	0.022	0.2222	0.0442
VWDE	ENSG00000146530.13_4	7	12370511	12443567	0.0182	0.0128	0.0136
AC013470.2	ENSG00000226690.8_6	7	12509247	12581848	0.0112	0.0406	0.0202
SCIN	ENSG00000006747.14_2	7	12610203	12699804	0.0498	0.3316	0.0196
ETV1	ENSG00000006468.13_4	7	13930853	14031050	0.0162	0.291	0.0218
DGKB	ENSG00000136267.13_4	7	14184674	15014402	0.0134	0.0152	0.0146
AGMO	ENSG00000187546.13_2	7	15239943	15601640	0.124	0.0288	0.0234
MEOX2	ENSG00000106511.5_2	7	15650837	15726437	0.0258	0.0144	0.0264
ISPD	ENSG00000214960.9_3	7	16127152	16460947	0.0242	0.0158	0.0098
SOSTDC1	ENSG00000171243.7_2	7	16501106	16570205	0.0198	0.042	0.0376
LRRC72	ENSG00000205858.9_2	7	16566505	16621193	0.024	0.0288	0.0226
ANKMY2	ENSG00000106524.8_2	7	16639401	16685442	0.0158	0.025	0.0074
BZW2	ENSG00000136261.14_2	7	16685756	16746148	0.0114	0.0218	0.0168
TSPAN13	ENSG00000106537.7_2	7	16793160	16824161	0.0408	0.0186	0.0822
AGR2	ENSG00000106541.11_2	7	16831435	16873057	0.1426	0.0196	0.0488
AGR3	ENSG00000173467.8_3	7	16899029	16921611	0.0236	0.0216	0.0314
AHR	ENSG00000106546.13_3	7	16955983	17385776	0.078	0.0598	0.1004
SNX13	ENSG00000071189.21_2	7	17830385	17980124	0.0254	0.0142	0.0388
HDAC9	ENSG00000048052.21_4	7	18126572	19042039	0.0486	0.1246	0.0178
TWIST1	ENSG00000122691.12_3	7	19060614	19157295	0.0214	0.0246	0.0836
TMEM196	ENSG00000173452.13_3	7	19758933	19813221	0.0646	0.0596	0.0568
MACC1	ENSG00000183742.12_3	7	20174278	20257027	0.0178	0.0198	0.0112
ITGB8	ENSG00000105855.9_2	7	20370325	20455377	0.0232	0.0102	0.0306
ABCB5	ENSG00000004846.16_2	7	20654830	20816658	0.0098	0.0402	0.0254
SP4	ENSG00000105866.14_3	7	21467652	21554440	0.0192	0.0354	0.0192
DNAH11	ENSG00000105877.17_3	7	21582833	21941457	0.0152	0.0502	0.0686
CDCA7L	ENSG00000164649.19_4	7	21940518	21985702	0.0142	0.0376	0.0392
RAPGEF5	ENSG00000136237.18_3	7	22157856	22396763	0.0322	0.0866	0.0132
STEAP1B	ENSG00000105889.15_5	7	22459063	22767232	0.0346	0.0156	0.0198
FAM126A	ENSG00000122591.11_3	7	22928990	23053749	0.0282	0.0088	0.0234
AC005082.1	ENSG00000214871.3	7	23210760	23234503	0.0136	0.1164	0.0158
NUPL2	ENSG00000136243.12	7	23221446	23240630	0.0366	0.007	0.0502
IGF2BP3	ENSG00000136231.13_2	7	23349828	23510086	0.1402	0.016	0.0284
TRA2A	ENSG00000164548.10_2	7	23544399	23571660	0.118	0.0152	0.0268
CCDC126	ENSG00000169193.11_3	7	23636998	23684327	0.0204	0.0098	0.0192
FAM221A	ENSG00000188732.10_2	7	23719749	23742868	0.0202	0.0388	0.011
STK31	ENSG00000196335.12_5	7	23749786	23872132	0.0496	0.0182	0.0132
MPP6	ENSG00000105926.15_3	7	24612887	24733812	0.0134	0.0418	0.0206
GSDME	ENSG00000105928.14_5	7	24737970	24797732	0.0618	0.0294	0.0822
OSBPL3	ENSG00000070882.12_4	7	24836158	25021253	0.036	0.0244	0.019
C7orf31	ENSG00000153790.11_2	7	25174316	25219975	0.015	0.0738	0.036
NPVF	ENSG00000105954.2_2	7	25264189	25268105	0.0178	0.0182	0.0236
NFE2L3	ENSG00000050344.8_2	7	26191860	26226745	0.0268	0.0126	0.0162
HNRNPA2B1	ENSG00000122566.21_4	7	26212677	26241149	0.03	0.013	0.0198
SNX10	ENSG00000086300.15_2	7	26331515	26413949	0.0548	0.0468	0.0292
SKAP2	ENSG00000005020.12_3	7	26706681	27034858	0.0136	0.0124	0.059
HOXA1	ENSG00000105991.8_3	7	27132612	27135615	0.0112	0.0146	0.0194
HOXA3	ENSG00000105997.22_3	7	27145803	27192200	0.0464	0.0218	0.0296
HOXA9	ENSG00000078399.17_3	7	27202054	27214799	0.0152	0.0218	0.0308
HOXA11	ENSG00000005073.5_2	7	27221129	27224842	0.0144	0.025	0.053
HOXA13	ENSG00000106031.8_3	7	27233122	27239725	0.0138	0.025	0.058
HIBADH	ENSG00000106049.8_2	7	27565061	27702614	0.0128	0.1774	0.0196
TAX1BP1	ENSG00000106052.13_4	7	27778950	27884183	0.062	0.01	0.022
JAZF1	ENSG00000153814.12_3	7	27870192	28220362	0.1568	0.235	0.0218
CREB5	ENSG00000146592.16_3	7	28338940	28865511	0.1278	0.1562	0.1466
TRIL	ENSG00000255690.2_2	7	28992974	28997908	0.0082	0.0114	0.0248
CPVL	ENSG00000106066.14_3	7	29034847	29235067	0.0104	0.0106	0.026
CHN2	ENSG00000106069.22_4	7	29186185	29553944	0.0226	0.037	0.04
PRR15	ENSG00000176532.3_2	7	29603427	29606911	0.022	0.0532	0.1226
WIPF3	ENSG00000122574.10_2	7	29846102	29956682	0.1002	0.0342	0.0226
SCRN1	ENSG00000136193.16_3	7	29959719	30029905	0.0126	0.032	0.0476
PLEKHA8	ENSG00000106086.19_4	7	30067020	30170099	0.0206	0.2196	0.0224
MTURN	ENSG00000180354.15_4	7	30174426	30202378	0.0102	0.0964	0.0232
AC006978.2	ENSG00000281593.1_6	7	30402016	30452118	0.0264	0.0102	0.0084
NOD1	ENSG00000106100.10_3	7	30464143	30518400	0.0134	0.0158	0.0998
AC005154.5	ENSG00000281039.1_6	7	30536693	30590377	0.0144	0.0074	0.0108
CRHR2	ENSG00000106113.18_2	7	30691559	30739745	0.019	0.0198	0.0098
INMT	ENSG00000241644.2_4	7	30737601	30797218	0.0454	0.016	0.013
INMT-MINDY4	ENSG00000254959.6_5	7	30791753	30931696	0.0172	0.015	0.0114
MINDY4	ENSG00000106125.14_5	7	30811033	30932002	0.0236	0.0138	0.0132
AC004691.2	ENSG00000250424.4_6	7	30891889	30963427	0.0282	0.0134	0.009
GHRHR	ENSG00000106128.18_2	7	30978284	31032869	0.0174	0.03	0.0198
ADCYAP1R1	ENSG00000078549.14_5	7	31092076	31151093	0.0804	0.0144	0.0184
ITPRID1	ENSG00000180347.13_5	7	31553685	31698334	0.1974	0.1548	0.0468
PPP1R17	ENSG00000106341.10_2	7	31726329	31748069	0.0158	0.0074	0.0516
PDE1C	ENSG00000154678.16_4	7	31790793	32338941	0.0394	0.0332	0.0496
LSM5	ENSG00000106355.9_2	7	32524944	32534895	0.0176	0.04	0.0256
AVL9	ENSG00000105778.18_3	7	32535038	32628333	0.034	0.014	0.0474
KBTBD2	ENSG00000170852.10_3	7	32907784	32933743	0.0684	0.0378	0.163
NT5C3A	ENSG00000122643.19_4	7	33053725	33102409	0.0406	0.023	0.0146
BBS9	ENSG00000122507.20_4	7	33168856	33645680	0.1654	0.1172	0.0924
BMPER	ENSG00000164619.9_3	7	33943920	34195968	0.042	0.0612	0.0128
AC005493.1	ENSG00000214841.1	7	34685709	34699772	0.0146	0.0096	0.0126
NPSR1	ENSG00000187258.13_3	7	34697851	34917944	0.0346	0.011	0.0374
DPY19L1	ENSG00000173852.14_4	7	34968488	35077883	0.0124	0.014	0.042
TBX20	ENSG00000164532.10_2	7	35242042	35293758	0.2272	0.0402	0.0204
HERPUD2	ENSG00000122557.9_3	7	35672269	35735181	0.0402	0.024	0.0516
07-Sep	ENSG00000122545.19_4	7	35840542	35946715	0.0382	0.0106	0.0226
EEPD1	ENSG00000122547.10_2	7	36192758	36341152	0.0158	0.0118	0.0096
KIAA0895	ENSG00000164542.12_3	7	36363830	36429734	0.0686	0.0758	0.0148
ANLN	ENSG00000011426.10_4	7	36429415	36493400	0.1994	0.2884	0.0274
AOAH	ENSG00000136250.11_5	7	36552557	36764154	0.0132	0.0148	0.0404
ELMO1	ENSG00000155849.15_3	7	36893966	37488852	0.0734	0.042	0.0132
GPR141	ENSG00000187037.8_3	7	37723399	37873390	0.0178	0.0674	0.0116
EPDR1	ENSG00000086289.11_4	7	37723446	37991543	0.0232	0.02	0.0096
NME8	ENSG00000086288.11_5	7	37888199	37940003	0.011	0.0106	0.0122
SFRP4	ENSG00000106483.11_4	7	37945534	38065297	0.0072	0.0102	0.0088
STARD3NL	ENSG00000010270.13_2	7	38217824	38270272	0.1026	0.0116	0.025
AMPH	ENSG00000078053.16_3	7	38423305	38671167	0.01	0.0242	0.0176
VPS41	ENSG00000006715.15_3	7	38762563	38971994	0.0222	0.0234	0.0106
POU6F2	ENSG00000106536.19_2	7	39017598	39532694	0.021	0.013	0.028
YAE1	ENSG00000241127.7_4	7	39605975	39649919	0.009	0.0244	0.0316
RALA	ENSG00000006451.7_3	7	39663082	39747723	0.0258	0.0398	0.1268
CDK13	ENSG00000065883.15_3	7	39989245	40139179	0.1278	0.0436	0.0102
SUGCT	ENSG00000175600.15_4	7	40174576	40900362	0.0532	0.0734	0.0244
INHBA	ENSG00000122641.10_3	7	41706766	41745432	0.0188	0.039	0.039
GLI3	ENSG00000106571.13_4	7	42000548	42277469	0.0136	0.0134	0.0138
HECW1	ENSG00000002746.14_3	7	43152198	43605600	0.0374	0.0172	0.0424
STK17A	ENSG00000164543.6_3	7	43622357	43690312	0.0154	0.0794	0.0054
COA1	ENSG00000106603.18_5	7	43648055	43769316	0.0068	0.0118	0.007
BLVRA	ENSG00000106605.10_4	7	43798279	43846941	0.012	0.041	0.0236
URGCP-MRPS24	ENSG00000270617.1_3	7	43906157	43946188	0.0058	0.0348	0.0266
URGCP	ENSG00000106608.16_4	7	43915493	43966010	0.0072	0.0362	0.0276
UBE2D4	ENSG00000078967.12_3	7	43966037	43995735	0.0486	0.1056	0.048
DBNL	ENSG00000136279.20_4	7	44084239	44109055	0.193	0.1466	0.0198
POLM	ENSG00000122678.16_3	7	44111846	44122139	0.0888	0.0244	0.0298
AEBP1	ENSG00000106624.10_3	7	44143960	44154161	0.0252	0.021	0.0396
GCK	ENSG00000106633.15_2	7	44183870	44237769	0.0354	0.0182	0.0902
CAMK2B	ENSG00000058404.19_4	7	44256749	44374176	0.021	0.0242	0.046
NPC1L1	ENSG00000015520.14_5	7	44552134	44580914	0.016	0.008	0.045
OGDH	ENSG00000105953.14_3	7	44646171	44748665	0.0212	0.1816	0.0216
ZMIZ2	ENSG00000122515.14_4	7	44788180	44809480	0.026	0.1226	0.2634
MYO1G	ENSG00000136286.15_3	7	45002261	45018697	0.0406	0.2206	0.0474
CCM2	ENSG00000136280.16_5	7	45039074	45116068	0.0082	0.016	0.153
NACAD	ENSG00000136274.8_2	7	45120037	45128513	0.0076	0.0168	0.0348
TBRG4	ENSG00000136270.13_5	7	45139699	45151646	0.131	0.0478	0.0924
RAMP3	ENSG00000122679.8_2	7	45197390	45225901	0.0256	0.0058	0.027
ADCY1	ENSG00000164742.15_3	7	45613739	45762715	0.025	0.018	0.1222
AC096582.3	ENSG00000283247.2_1	7	45899593	45912681	0.0178	0.0526	0.084
IGFBP1	ENSG00000146678.9_2	7	45927956	45933267	0.0114	0.0106	0.0188
TNS3	ENSG00000136205.16_2	7	47314752	47622156	0.0248	0.0212	0.0208
PKD1L1	ENSG00000158683.8_4	7	47779800	47988088	0.0402	0.0752	0.0164
SUN3	ENSG00000164744.12_5	7	48026745	48068716	0.0194	0.1178	0.017
C7orf57	ENSG00000164746.13_3	7	48075108	48100901	0.0566	0.06	0.0598
UPP1	ENSG00000183696.13_2	7	48128225	48148330	0.047	0.0216	0.0142
ABCA13	ENSG00000179869.14_4	7	48211055	48687092	0.1298	0.124	0.0478
VWC2	ENSG00000188730.4_2	7	49813257	49961546	0.0168	0.0152	0.013
ZPBP	ENSG00000042813.7_5	7	49890017	50160925	0.0386	0.0198	0.02
SPATA48	ENSG00000164500.6_3	7	50135632	50199426	0.05	0.0344	0.0102
IKZF1	ENSG00000185811.18_4	7	50343664	50472799	0.0782	0.0152	0.0132
FIGNL1	ENSG00000132436.11_6	7	50511826	50610233	0.0154	0.0168	0.061
DDC	ENSG00000132437.17_2	7	50526134	50633154	0.0108	0.0104	0.0466
GRB10	ENSG00000106070.18_4	7	50657760	50861159	0.224	0.1636	0.012
COBL	ENSG00000106078.18_4	7	51083909	51384515	0.0756	0.0318	0.1178
VSTM2A	ENSG00000170419.10_4	7	54610018	54638773	0.0252	0.0232	0.0148
EGFR	ENSG00000146648.17_3	7	55086714	55279321	0.0996	0.0944	0.0156
LANCL2	ENSG00000132434.9_2	7	55433141	55501435	0.0308	0.027	0.0542
VOPP1	ENSG00000154978.12_3	7	55503749	55640681	0.0174	0.0114	0.051
14-Sep	ENSG00000154997.8_3	7	55861237	55930482	0.0132	0.0428	0.02
AC092647.5	ENSG00000249773.3_6	7	55954970	56022932	0.0126	0.0158	0.019
ZNF713	ENSG00000178665.15_4	7	55955168	56010223	0.0146	0.0164	0.0202
NIPSNAP2	ENSG00000146729.9_6	7	56019486	56067874	0.0744	0.0564	0.0398
PSPH	ENSG00000146733.13_2	7	56078744	56119297	0.0102	0.0148	0.0304
ZNF716	ENSG00000182111.8_2	7	57509883	57533252	0.019	0.0204	0.0262
AC115220.1	ENSG00000241149.3_5	7	63459252	63476508	0.0814	0.0142	0.0242
ZNF679	ENSG00000197123.9_2	7	63688852	63727309	0.0572	0.0082	0.0048
ZNF736	ENSG00000234444.9_3	7	63767837	63815238	0.0006	0.0016	0.0348
ZNF107	ENSG00000196247.11_3	7	64126461	64171960	0.0928	0.0206	0.1398
ZNF138	ENSG00000197008.9_2	7	64254766	64294059	0.0662	0.0652	0.0094
ZNF273	ENSG00000198039.11_2	7	64330550	64391344	0.0158	0.156	0.0134
ZNF117	ENSG00000152926.14_5	7	64432154	64467062	0.0178	0.144	0.0116
ERV3-1	ENSG00000213462.4_3	7	64451187	64467121	0.0156	0.1202	0.009
VKORC1L1	ENSG00000196715.6_3	7	65338153	65424550	0.0356	0.029	0.0206
AC068533.4	ENSG00000249319.2_6	7	65552748	65617264	0.1158	0.0248	0.076
TPST1	ENSG00000169902.14_4	7	65670186	65885530	0.2596	0.0636	0.1342
KCTD7	ENSG00000243335.9_3	7	66093754	66114054	0.0358	0.0204	0.0982
AC027644.4	ENSG00000284461.2_3	7	66093945	66276176	0.0302	0.0096	0.0378
RABGEF1	ENSG00000154710.17_4	7	66147151	66276451	0.0146	0.0096	0.0134
TYW1	ENSG00000198874.12_2	7	66460160	66704506	0.122	0.3306	0.1758
AUTS2	ENSG00000158321.16_5	7	69063282	70258481	0.0196	0.0208	0.0138
GALNT17	ENSG00000185274.11_6	7	70597155	71178585	0.0468	0.02	0.0966
CALN1	ENSG00000183166.10_3	7	71244476	71912136	0.06	0.1746	0.0136
TYW1B	ENSG00000277149.4_2	7	72023729	72298777	0.1126	0.0598	0.0078
FKBP6	ENSG00000077800.12_4	7	72742167	72772646	0.0806	0.0486	0.061
BAZ1B	ENSG00000009954.10_2	7	72854728	72936608	0.0118	0.0064	0.0264
MLXIPL	ENSG00000009950.15_4	7	73007524	73038873	0.0192	0.0198	0.0216
DNAJC30	ENSG00000176410.7_2	7	73095299	73097783	0.0354	0.0136	0.0418
BUD23	ENSG00000071462.11_6	7	73097355	73119491	0.0404	0.0186	0.0296
STX1A	ENSG00000106089.11_2	7	73113536	73134002	0.0168	0.0108	0.0148
CLDN4	ENSG00000189143.9_3	7	73213872	73247023	0.0078	0.023	0.0092
METTL27	ENSG00000165171.10_5	7	73248920	73256865	0.0046	0.0264	0.0096
ELN	ENSG00000049540.16_4	7	73442119	73484237	0.0028	0.0044	0.004
LAT2	ENSG00000086730.16_4	7	73613982	73644164	0.0324	0.0306	0.0196
CLIP2	ENSG00000106665.15_4	7	73703805	73820273	0.0398	0.0186	0.1704
GTF2IRD1	ENSG00000006704.10_4	7	73868120	74016930	0.0152	0.0416	0.056
GTF2I	ENSG00000263001.5_4	7	74071994	74175022	0.0878	0.0142	0.0166
HIP1	ENSG00000127946.16_3	7	75162621	75368280	0.0148	0.0286	0.0162
CCL24	ENSG00000106178.6_2	7	75440983	75452674	0.036	0.0408	0.0122
RHBDD2	ENSG00000005486.16_2	7	75471920	75518244	0.1256	0.0574	0.014
POR	ENSG00000127948.15_3	7	75528518	75616173	0.0256	0.0146	0.0126
TMEM120A	ENSG00000189077.10_2	7	75616155	75623977	0.0262	0.0416	0.0212
STYXL1	ENSG00000127952.16_2	7	75625656	75677322	0.0322	0.0206	0.0432
SRRM3	ENSG00000177679.15_3	7	75831218	75916605	0.087	0.0338	0.088
YWHAG	ENSG00000170027.6_3	7	75956111	75988348	0.0444	0.0262	0.0132
SSC4D	ENSG00000146700.8_2	7	76018651	76039012	0.0264	0.0282	0.0118
ZP3	ENSG00000188372.14_3	7	76026835	76071388	0.058	0.0178	0.0174
CCDC146	ENSG00000135205.14_5	7	76751751	76958850	0.007	0.0124	0.0516
FGL2	ENSG00000127951.6_3	7	76822688	76829165	0.019	0.0894	0.0214
GSAP	ENSG00000186088.15_3	7	76940068	77045717	0.139	0.0116	0.091
PTPN12	ENSG00000127947.15_2	7	77166592	77269388	0.0722	0.083	0.0784
PHTF2	ENSG00000006576.16_2	7	77428109	77586820	0.0348	0.014	0.0176
MAGI2	ENSG00000187391.20_5	7	77646374	79082890	0.097	0.4064	0.0618
GNAI1	ENSG00000127955.16_3	7	79397344	79855497	0.043	0.0122	0.104
CD36	ENSG00000135218.18_4	7	79998891	80308593	0.0252	0.0206	0.0222
GNAT3	ENSG00000214415.3_2	7	80087987	80141336	0.0212	0.0152	0.0088
SEMA3C	ENSG00000075223.13_2	7	80371854	80551675	0.0134	0.0166	0.0104
HGF	ENSG00000019991.16_4	7	81328324	81399754	0.018	0.0086	0.1758
CACNA2D1	ENSG00000153956.15_3	7	81575760	82073114	0.0514	0.0188	0.03
PCLO	ENSG00000186472.19_2	7	82383329	82792246	0.0152	0.0134	0.0144
SEMA3E	ENSG00000170381.13_3	7	82992554	83278429	0.0102	0.021	0.021
SEMA3A	ENSG00000075213.10_5	7	83585093	84122040	0.0696	0.0202	0.0848
SEMA3D	ENSG00000153993.13_2	7	84624869	84816171	0.028	0.0372	0.0332
GRM3	ENSG00000198822.10_3	7	86273230	86494200	0.0188	0.0228	0.0566
KIAA1324L	ENSG00000164659.14_4	7	86506222	86689015	0.05	0.0474	0.0254
CROT	ENSG00000005469.11_2	7	86974997	87029111	0.014	0.0132	0.0156
ABCB4	ENSG00000005471.17_5	7	87031013	87109751	0.0268	0.0204	0.0178
ABCB1	ENSG00000085563.14_3	7	87132949	87342639	0.0856	0.0088	0.0082
RUNDC3B	ENSG00000105784.15_2	7	87256864	87461611	0.0124	0.0058	0.0128
ADAM22	ENSG00000008277.14_2	7	87563458	87832204	0.0242	0.0304	0.0684
STEAP4	ENSG00000127954.12_2	7	87900207	87936206	0.0558	0.074	0.0104
ZNF804B	ENSG00000182348.6_3	7	88388682	88966371	0.0114	0.0312	0.2968
TEX47	ENSG00000164645.2_5	7	88423420	88425035	0.0118	0.0214	0.0388
STEAP2	ENSG00000157214.13_3	7	89796904	89867451	0.0622	0.0118	0.0326
CFAP69	ENSG00000105792.19_4	7	89874488	89940377	0.0668	0.0126	0.0106
GTPBP10	ENSG00000105793.15_3	7	89964537	90020769	0.0712	0.0194	0.0274
CLDN12	ENSG00000157224.15_4	7	90013035	90142716	0.0476	0.0116	0.0268
CDK14	ENSG00000058091.16_5	7	90095738	90839905	0.0158	0.1224	0.0338
MTERF1	ENSG00000127989.13_3	7	91321323	91510034	0.0724	0.0176	0.0116
AKAP9	ENSG00000127914.16_5	7	91570181	91739987	0.0312	0.0116	0.0278
AC000120.2	ENSG00000285772.1_1	7	91741473	91808825	0.0064	0.0196	0.0854
AC000120.3	ENSG00000285953.1_1	7	91761088	91875238	0.0108	0.0188	0.0034
LRRD1	ENSG00000240720.8_4	7	91770957	91808845	0.007	0.0214	0.0836
KRIT1	ENSG00000001631.15_5	7	91828283	91875480	0.0148	0.021	0.083
ANKIB1	ENSG00000001629.9_3	7	91875548	92030698	0.0162	0.014	0.1502
CDK6	ENSG00000105810.9_2	7	92234235	92465908	0.0118	0.0286	0.0252
SAMD9	ENSG00000205413.7_3	7	92728826	92747336	0.0208	0.0148	0.0808
SAMD9L	ENSG00000177409.11_3	7	92759368	92777682	0.0226	0.0116	0.0194
VPS50	ENSG00000004766.16_3	7	92861653	92990433	0.0736	0.093	0.0288
CALCR	ENSG00000004948.14_4	7	93053799	93204042	0.0166	0.0334	0.0142
GNGT1	ENSG00000127928.12_3	7	93220885	93540577	0.016	0.0204	0.0436
BET1	ENSG00000105829.12_3	7	93592074	93633694	0.083	0.0292	0.0242
COL1A2	ENSG00000164692.17_2	7	94023873	94060544	0.1782	0.0402	0.0124
CASD1	ENSG00000127995.16_2	7	94138531	94186331	0.0508	0.0318	0.1232
SGCE	ENSG00000127990.17_4	7	94153516	94285884	0.0222	0.01	0.0342
PEG10	ENSG00000242265.5_4	7	94285637	94299007	0.0274	0.0444	0.0096
PPP1R9A	ENSG00000158528.11_3	7	94536514	94925727	0.0408	0.032	0.032
PON1	ENSG00000005421.8_2	7	94926988	94954019	0.023	0.0212	0.0282
PON3	ENSG00000105852.10_2	7	94989256	95025680	0.121	0.2016	0.1134
PON2	ENSG00000105854.12_5	7	95034175	95064641	0.01	0.0254	0.0162
ASB4	ENSG00000005981.12_2	7	95107756	95169544	0.0146	0.0306	0.0222
PDK4	ENSG00000004799.7_2	7	95212811	95225803	0.0432	0.064	0.0574
DYNC1I1	ENSG00000158560.14_4	7	95401818	95739634	0.0594	0.0312	0.0618
SLC25A13	ENSG00000004864.13_2	7	95749532	95951459	0.0096	0.0186	0.0274
SEM1	ENSG00000127922.9_4	7	96110938	96339203	0.0484	0.0384	0.0744
SDHAF3	ENSG00000196636.7_2	7	96745902	96811075	0.0434	0.0314	0.012
ASNS	ENSG00000070669.16_3	7	97481430	97501854	0.0406	0.0476	0.0152
LMTK2	ENSG00000164715.5_2	7	97736197	97838945	0.017	0.015	0.017
TECPR1	ENSG00000205356.9_3	7	97843936	97881563	0.0098	0.016	0.059
BRI3	ENSG00000164713.9_2	7	97881691	97939753	0.0118	0.0158	0.03
BAIAP2L1	ENSG00000006453.13_3	7	97920963	98030380	0.0104	0.008	0.0148
TMEM130	ENSG00000166448.14_4	7	98444111	98468394	0.0782	0.0324	0.0976
TRRAP	ENSG00000196367.13_4	7	98475556	98648454	0.0166	0.052	0.0344
SMURF1	ENSG00000198742.9_2	7	98625061	98741723	0.018	0.0312	0.009
KPNA7	ENSG00000185467.7_2	7	98771197	98805129	0.0174	0.011	0.0494
ZKSCAN5	ENSG00000196652.11_2	7	99102274	99132323	0.0116	0.01	0.0278
CYP3A43	ENSG00000021461.16_2	7	99425636	99463725	0.0388	0.0208	0.0972
OR2AE1	ENSG00000244623.1_3	7	99473610	99474680	0.0124	0.0128	0.0266
TRIM4	ENSG00000146833.15_3	7	99474581	99517223	0.1206	0.0516	0.011
ZNF3	ENSG00000166526.16_5	7	99661656	99680171	0.0118	0.0144	0.1752
AP4M1	ENSG00000221838.9_4	7	99699172	99707968	0.0188	0.0732	0.0868
GAL3ST4	ENSG00000197093.10_2	7	99756867	99766373	0.0828	0.3022	0.0182
STAG3	ENSG00000066923.17_4	7	99775186	99819111	0.0236	0.0198	0.0608
CASTOR3	ENSG00000239521.8_4	7	99798276	99869855	0.0404	0.025	0.0374
ZCWPW1	ENSG00000078487.17_4	7	99998449	100026615	0.0378	0.011	0.0934
TSC22D4	ENSG00000166925.8_4	7	100060982	100076902	0.0156	0.0092	0.0286
NYAP1	ENSG00000166924.8_3	7	100081550	100092422	0.0182	0.0106	0.0314
FBXO24	ENSG00000106336.12_3	7	100181605	100198740	0.012	0.0192	0.0082
MOSPD3	ENSG00000106330.11_2	7	100209725	100213007	0.0052	0.0094	0.0272
TFR2	ENSG00000106327.12_2	7	100218039	100240402	0.0116	0.0132	0.1642
ZAN	ENSG00000146839.18_3	7	100331249	100395419	0.0192	0.012	0.0118
SLC12A9	ENSG00000146828.17_3	7	100424442	100464631	0.0194	0.0058	0.1322
TRIP6	ENSG00000087077.13_3	7	100464760	100471076	0.0096	0.0256	0.1332
MUC3A	ENSG00000169894.13	7	100547187	100611118	0.0108	0.0882	0.0164
MUC12	ENSG00000205277.9_2	7	100612904	100662230	0.0092	0.0476	0.0406
MUC17	ENSG00000169876.13_2	7	100663353	100702026	0.0086	0.0226	0.027
TRIM56	ENSG00000169871.12_5	7	100728720	100741248	0.0148	0.0132	0.0114
SERPINE1	ENSG00000106366.8_2	7	100770370	100782547	0.022	0.0126	0.0166
AP1S1	ENSG00000106367.14_4	7	100797681	100804877	0.0052	0.0082	0.0094
NAT16	ENSG00000167011.8_3	7	100813774	100823557	0.0286	0.0106	0.0118
PLOD3	ENSG00000106397.11_4	7	100849258	100861701	0.0048	0.017	0.0324
ZNHIT1	ENSG00000106400.11_2	7	100860949	100867471	0.0248	0.0096	0.0198
CLDN15	ENSG00000106404.13_4	7	100875373	100882101	0.0268	0.0116	0.0126
FIS1	ENSG00000214253.8_2	7	100882739	100895597	0.074	0.0108	0.016
COL26A1	ENSG00000160963.13_2	7	101006101	101202304	0.014	0.0136	0.241
CUX1	ENSG00000257923.10_4	7	101459184	101927250	0.031	0.014	0.0394
SH2B2	ENSG00000160999.10_1	7	101928382	101962178	0.0374	0.1302	0.0916
PRKRIP1	ENSG00000128563.13_3	7	102004319	102067123	0.044	0.1016	0.168
ORAI2	ENSG00000160991.15_2	7	102073553	102097268	0.011	0.0214	0.0786
LRWD1	ENSG00000161036.12_3	7	102105376	102113615	0.089	0.1452	0.0658
FBXL13	ENSG00000161040.16_5	7	102453677	102715290	0.0136	0.0092	0.0266
LRRC17	ENSG00000128606.12_3	7	102553438	102585396	0.0308	0.0136	0.0316
NAPEPLD	ENSG00000161048.11_3	7	102740223	102790007	0.0136	0.0116	0.0924
SLC26A5	ENSG00000170615.14_2	7	102993177	103086624	0.0158	0.0348	0.0148
RELN	ENSG00000189056.13_4	7	103112231	103629963	0.037	0.0388	0.0198
ORC5	ENSG00000164815.10_2	7	103766788	103848495	0.039	0.0088	0.0166
LHFPL3	ENSG00000187416.11_4	7	103969104	104547679	0.152	0.0446	0.0186
KMT2E	ENSG00000005483.20_4	7	104654626	104754808	0.0178	0.0154	0.02
SRPK2	ENSG00000135250.16_5	7	104751151	105039755	0.0992	0.011	0.0162
PUS7	ENSG00000091127.13_2	7	105080108	105162714	0.012	0.0294	0.0266
RINT1	ENSG00000135249.7_2	7	105172532	105208124	0.0096	0.0468	0.01
EFCAB10	ENSG00000185055.10_4	7	105205567	105241322	0.0314	0.0362	0.0442
ATXN7L1	ENSG00000146776.14_2	7	105245514	105517050	0.0214	0.038	0.0106
CDHR3	ENSG00000128536.15_3	7	105517242	105674219	0.0162	0.0162	0.016
PIK3CG	ENSG00000105851.10_3	7	106505723	106547590	0.016	0.0138	0.0478
PRKAR2B	ENSG00000005249.12_2	7	106685094	106802256	0.1354	0.0424	0.0714
COG5	ENSG00000164597.13_4	7	106842000	107204959	0.025	0.0156	0.0156
BCAP29	ENSG00000075790.10_6	7	107220422	107269615	0.0438	0.0414	0.024
SLC26A4	ENSG00000091137.12_3	7	107301080	107358254	0.0184	0.1226	0.0104
SLC26A3	ENSG00000091138.12_2	7	107405912	107443670	0.0186	0.011	0.0192
LAMB1	ENSG00000091136.13_2	7	107564244	107643700	0.0154	0.0142	0.0176
LAMB4	ENSG00000091128.12_5	7	107663993	107770801	0.0218	0.0114	0.0206
NRCAM	ENSG00000091129.19_5	7	107788068	108097161	0.0234	0.0638	0.0412
PNPLA8	ENSG00000135241.16_4	7	108110866	108210110	0.0244	0.0376	0.0326
DNAJB9	ENSG00000128590.4_2	7	108210012	108215294	0.3226	0.2474	0.0502
IMMP2L	ENSG00000184903.9_3	7	110303107	111202573	0.041	0.0124	0.0558
LRRN3	ENSG00000173114.12_2	7	110731062	110765510	0.0182	0.0312	0.0108
DOCK4	ENSG00000128512.15	7	111366166	111846466	0.0158	0.0134	0.0224
ZNF277	ENSG00000198839.9_2	7	111846643	111983151	0.0106	0.0212	0.074
IFRD1	ENSG00000006652.13_4	7	112063023	112121072	0.0104	0.0114	0.02
TMEM168	ENSG00000146802.12_2	7	112402437	112430647	0.011	0.0086	0.0136
BMT2	ENSG00000164603.11_5	7	112459202	112579971	0.0076	0.011	0.0146
PPP1R3A	ENSG00000154415.7_3	7	113516832	113715975	0.0266	0.0116	0.0488
FOXP2	ENSG00000128573.24_4	7	113726382	114333827	0.0314	0.027	0.13
MDFIC	ENSG00000135272.10_4	7	114562209	114659256	0.1362	0.0176	0.0352
TFEC	ENSG00000105967.15_3	7	115575202	115799950	0.0434	0.2558	0.0176
TES	ENSG00000135269.17_3	7	115850547	115898837	0.0142	0.0756	0.0508
CAV2	ENSG00000105971.14_2	7	115927434	116148595	0.0252	0.038	0.0098
CAV1	ENSG00000105974.11_4	7	116164839	116201238	0.0214	0.02	0.0356
MET	ENSG00000105976.14_3	7	116312444	116438440	0.0142	0.1266	0.016
CAPZA2	ENSG00000198898.13_4	7	116451124	116562103	0.0118	0.0162	0.1424
ST7	ENSG00000004866.20_5	7	116593292	116870157	0.0154	0.0138	0.0156
WNT2	ENSG00000105989.9_3	7	116915505	116963343	0.0196	0.0082	0.0162
ASZ1	ENSG00000154438.7_2	7	117003276	117068177	0.0058	0.0412	0.1152
CFTR	ENSG00000001626.15_4	7	117105838	117356025	0.016	0.0096	0.021
CTTNBP2	ENSG00000077063.10_3	7	117350705	117514193	0.0586	0.0212	0.0168
LSM8	ENSG00000128534.7_3	7	117824086	117832878	0.0284	0.0702	0.026
ANKRD7	ENSG00000106013.14_3	7	117854723	118136225	0.0142	0.011	0.0428
KCND2	ENSG00000184408.9_2	7	119913722	120390385	0.0438	0.0524	0.008
ING3	ENSG00000071243.15_2	7	120590803	120617270	0.2286	0.1414	0.021
CPED1	ENSG00000106034.17_4	7	120628731	120937498	0.1432	0.0496	0.014
WNT16	ENSG00000002745.12_3	7	120965421	120981158	0.0564	0.1584	0.0228
FAM3C	ENSG00000196937.10_3	7	120988905	121036418	0.0366	0.0798	0.0472
PTPRZ1	ENSG00000106278.11_2	7	121513143	121702090	0.0186	0.032	0.012
AASS	ENSG00000008311.14_2	7	121715701	121784334	0.043	0.0148	0.0132
FEZF1	ENSG00000128610.11_3	7	121941448	121950745	0.0186	0.1226	0.0398
CADPS2	ENSG00000081803.15_5	7	121958479	122526813	0.1408	0.2224	0.016
SLC13A1	ENSG00000081800.8_2	7	122753585	122840040	0.0184	0.0474	0.0264
IQUB	ENSG00000164675.10_2	7	123092454	123175131	0.0224	0.0158	0.0196
ASB15	ENSG00000146809.12_2	7	123207064	123279535	0.0098	0.0182	0.0344
LMOD2	ENSG00000170807.11_3	7	123295861	123304344	0.0258	0.0378	0.0244
HYAL4	ENSG00000106302.9_3	7	123469037	123517532	0.0374	0.0428	0.0258
SPAM1	ENSG00000106304.15_3	7	123565291	123611468	0.0066	0.0512	0.0106
POT1	ENSG00000128513.14_3	7	124462440	124570037	0.0678	0.1652	0.0194
GRM8	ENSG00000179603.17_4	7	126078652	126893348	0.1092	0.112	0.0206
ZNF800	ENSG00000048405.9_4	7	126986844	127071978	0.019	0.074	0.0188
PAX4	ENSG00000106331.15_2	7	127250346	127258168	0.0334	0.0326	0.016
SND1	ENSG00000197157.10_4	7	127292234	127732661	0.0492	0.058	0.033
LEP	ENSG00000174697.4_2	7	127881337	127897681	0.031	0.0276	0.02
RBM28	ENSG00000106344.8_3	7	127937738	127983962	0.0238	0.0118	0.1468
PRRT4	ENSG00000224940.8_5	7	127990379	128001739	0.0792	0.0492	0.023
IMPDH1	ENSG00000106348.17_5	7	128032331	128050306	0.019	0.1976	0.0324
HILPDA	ENSG00000135245.9_3	7	128095903	128098472	0.0206	0.0142	0.0394
FAM71F2	ENSG00000205085.11_3	7	128312342	128327926	0.0784	0.0462	0.0408
FAM71F1	ENSG00000135248.15_2	7	128349115	128371797	0.0346	0.0148	0.0758
CALU	ENSG00000128595.16_5	7	128379346	128411861	0.045	0.0622	0.025
CCDC136	ENSG00000128596.16_5	7	128430811	128462186	0.1222	0.0344	0.019
KCP	ENSG00000135253.13_4	7	128502505	128550773	0.0464	0.0224	0.0256
TNPO3	ENSG00000064419.13_3	7	128594234	128695227	0.0476	0.0432	0.0204
TSPAN33	ENSG00000158457.5_2	7	128784732	128809538	0.0224	0.04	0.0146
SMO	ENSG00000128602.9_3	7	128828713	128853386	0.0178	0.0164	0.124
AHCYL2	ENSG00000158467.16_3	7	128864864	129070052	0.0344	0.0128	0.1552
SMKR1	ENSG00000240204.2_2	7	129142320	129152773	0.1352	0.018	0.011
NRF1	ENSG00000106459.14_3	7	129251555	129396922	0.028	0.1014	0.027
UBE2H	ENSG00000186591.12_4	7	129470572	129592789	0.0262	0.059	0.022
ZC3HC1	ENSG00000091732.16_3	7	129658126	129691291	0.0134	0.0212	0.028
KLHDC10	ENSG00000128607.13_3	7	129710350	129775560	0.0148	0.023	0.0142
TMEM209	ENSG00000146842.16_2	7	129804555	129847610	0.0032	0.0086	0.0032
CPA2	ENSG00000158516.11_2	7	129906667	129929638	0.0208	0.0896	0.0542
CPA4	ENSG00000128510.11_3	7	129932974	129964020	0.1998	0.1426	0.0162
CPA5	ENSG00000158525.15_3	7	129984656	130008571	0.013	0.0228	0.0104
CPA1	ENSG00000091704.9_4	7	130020180	130027955	0.105	0.02	0.017
CEP41	ENSG00000106477.18_3	7	130033612	130082274	0.0202	0.1438	0.0136
MEST	ENSG00000106484.15_3	7	130126012	130146306	0.0084	0.0076	0.0184
COPG2	ENSG00000158623.14_2	7	130146079	130353588	0.0254	0.024	0.0082
TSGA13	ENSG00000213265.8_5	7	130353488	130372268	0.0334	0.0112	0.0098
MKLN1	ENSG00000128585.17_3	7	130794855	131181395	0.0168	0.0352	0.2022
PODXL	ENSG00000128567.16_2	7	131185021	131242976	0.0218	0.0166	0.0158
PLXNA4	ENSG00000221866.9_2	7	131808091	132333447	0.0448	0.0308	0.0136
CHCHD3	ENSG00000106554.12_4	7	132469629	132766848	0.015	0.024	0.0192
EXOC4	ENSG00000131558.14_2	7	132937829	133751342	0.024	0.0666	0.0128
LRGUK	ENSG00000155530.3_3	7	133812052	133949343	0.026	0.0114	0.023
SLC35B4	ENSG00000205060.10_2	7	133974084	134001803	0.0436	0.1576	0.0442
AKR1B10	ENSG00000198074.9_2	7	134212344	134226160	0.0074	0.008	0.007
AKR1B15	ENSG00000227471.8_2	7	134233888	134264627	0.0078	0.009	0.1252
BPGM	ENSG00000172331.11_3	7	134331560	134364565	0.0098	0.0292	0.0666
CALD1	ENSG00000122786.19_4	7	134429003	134655479	0.0118	0.0224	0.0302
AGBL3	ENSG00000146856.14_4	7	134671259	134832715	0.01	0.013	0.0898
CYREN	ENSG00000122783.16_4	7	134777115	134855547	0.0116	0.0068	0.0698
TMEM140	ENSG00000146859.6_2	7	134832824	134850967	0.0106	0.0092	0.0678
WDR91	ENSG00000105875.13_3	7	134868591	134896286	0.08	0.0428	0.0342
STRA8	ENSG00000146857.3_2	7	134916731	134943244	0.0946	0.0176	0.0194
CNOT4	ENSG00000080802.18_3	7	135046547	135194875	0.017	0.0148	0.0116
NUP205	ENSG00000155561.14_3	7	135242667	135333505	0.1056	0.0354	0.0138
STMP1	ENSG00000243317.7_3	7	135347244	135378166	0.0156	0.012	0.0094
SLC13A4	ENSG00000164707.15_3	7	135365985	135414006	0.0246	0.0194	0.024
FAM180A	ENSG00000189320.8_3	7	135413096	135433594	0.0432	0.0264	0.0104
MTPN	ENSG00000105887.10_3	7	135611509	135662101	0.1256	0.053	0.0204
CHRM2	ENSG00000181072.11_2	7	136553416	136705002	0.04	0.1632	0.0446
PTN	ENSG00000105894.11_2	7	136912088	137028611	0.0174	0.0146	0.063
DGKI	ENSG00000157680.15_6	7	137065783	137531838	0.0166	0.0324	0.1096
CREB3L2	ENSG00000182158.14_2	7	137559725	137686813	0.1748	0.0664	0.0692
AKR1D1	ENSG00000122787.14_5	7	137687070	137802732	0.051	0.0078	0.062
TRIM24	ENSG00000122779.17_3	7	138145079	138274738	0.0092	0.012	0.0686
SVOPL	ENSG00000157703.15_3	7	138279030	138386097	0.0936	0.0162	0.1124
ATP6V0A4	ENSG00000105929.16_3	7	138391039	138484305	0.0146	0.033	0.0138
TMEM213	ENSG00000214128.10_3	7	138482697	138522846	0.0678	0.1534	0.022
KIAA1549	ENSG00000122778.9_2	7	138516126	138666064	0.0288	0.1158	0.018
ZC3HAV1L	ENSG00000146858.7_2	7	138710452	138720775	0.0332	0.0246	0.0136
ZC3HAV1	ENSG00000105939.12_3	7	138728266	138794465	0.0276	0.014	0.1582
TTC26	ENSG00000105948.13_2	7	138818490	138876732	0.0312	0.0452	0.0372
UBN2	ENSG00000157741.14_2	7	138915102	138992982	0.0076	0.0234	0.02
FMC1	ENSG00000164898.12_5	7	139024203	139031065	0.027	0.0116	0.0232
LUC7L2	ENSG00000146963.17_3	7	139025105	139108203	0.0304	0.038	0.0096
C7orf55-LUC7L2	ENSG00000269955.2_3	7	139026106	139107345	0.03	0.035	0.0076
KLRG2	ENSG00000188883.4_2	7	139137436	139168458	0.0598	0.0336	0.0294
HIPK2	ENSG00000064393.15_3	7	139246316	139477577	0.1208	0.018	0.0736
TBXAS1	ENSG00000059377.16_3	7	139476850	139720125	0.0172	0.0226	0.0406
PARP12	ENSG00000059378.12_2	7	139723544	139763521	0.0618	0.0086	0.0056
KDM7A	ENSG00000006459.10_2	7	139784546	139876835	0.0212	0.0154	0.0082
SLC37A3	ENSG00000157800.17_3	7	139993493	140104233	0.1052	0.0226	0.0638
RAB19	ENSG00000146955.10_2	7	140103843	140126050	0.0204	0.0238	0.0376
MKRN1	ENSG00000133606.10_5	7	140152840	140179369	0.0366	0.025	0.0112
DENND2A	ENSG00000146966.12_2	7	140218220	140373793	0.134	0.0638	0.0902
BRAF	ENSG00000157764.13_4	7	140419127	140624728	0.0202	0.0958	0.2028
MRPS33	ENSG00000090263.15_3	7	140702410	140715028	0.0868	0.0152	0.0302
TMEM178B	ENSG00000261115.5_4	7	140774032	141180180	0.0204	0.0196	0.0572
AGK	ENSG00000006530.16_3	7	141250989	141355044	0.0276	0.0256	0.0254
KIAA1147	ENSG00000257093.6_3	7	141356528	141401953	0.018	0.009	0.0168
WEE2	ENSG00000214102.7_3	7	141408153	141431071	0.012	0.0276	0.0252
SSBP1	ENSG00000106028.10_5	7	141438121	141487722	0.013	0.0072	0.0182
TAS2R4	ENSG00000127364.3_3	7	141478242	141480619	0.0122	0.0072	0.0102
PRSS37	ENSG00000165076.13_2	7	141536086	141541287	0.019	0.0462	0.1084
MGAM	ENSG00000257335.8_3	7	141607613	141806547	0.0146	0.0192	0.0384
OR9A4	ENSG00000258083.2_6	7	141616199	141620425	0.026	0.0332	0.01
TAS2R38	ENSG00000257138.1_2	7	141672431	141673573	0.0154	0.0102	0.0514
MGAM2	ENSG00000257743.8_2	7	141811549	141922124	0.043	0.029	0.0118
PRSS58	ENSG00000258223.6_2	7	141951963	141957878	0.013	0.0444	0.0304
LLCFC1	ENSG00000165131.6_4	7	142636440	142637955	0.1854	0.0824	0.0282
OR6V1	ENSG00000225781.1_2	7	142749417	142750444	0.0114	0.0212	0.0734
CLCN1	ENSG00000188037.11_4	7	143013219	143049176	0.0166	0.0114	0.057
FAM131B	ENSG00000159784.17_3	7	143050493	143059863	0.039	0.0458	0.0842
ZYX	ENSG00000159840.15_4	7	143078173	143088204	0.0556	0.0246	0.0114
EPHA1	ENSG00000146904.8_2	7	143087382	143105985	0.0816	0.0134	0.021
TAS2R41	ENSG00000221855.1_3	7	143174966	143175889	0.0798	0.0184	0.103
TCAF1	ENSG00000198420.9_4	7	143548468	143599291	0.04	0.0486	0.0148
OR2F1	ENSG00000213215.5_6	7	143651937	143694405	0.0762	0.168	0.0194
OR6B1	ENSG00000221813.4_4	7	143697413	143705886	0.0176	0.0124	0.4118
OR2A5	ENSG00000221836.3_4	7	143746041	143755938	0.0706	0.0146	0.0162
OR2A12	ENSG00000221858.3_4	7	143783371	143796046	0.0084	0.044	0.0088
OR2A2	ENSG00000221989.2_2	7	143806607	143807657	0.0084	0.039	0.0104
OR2A14	ENSG00000221938.5_4	7	143820269	143828281	0.0298	0.0172	0.0988
ARHGEF5	ENSG00000050327.14_4	7	144052381	144077725	0.0376	0.0144	0.0154
NOBOX	ENSG00000106410.15_3	7	144094333	144107320	0.065	0.016	0.0118
TPK1	ENSG00000196511.14_3	7	144149034	144533488	0.0132	0.0168	0.0126
CNTNAP2	ENSG00000174469.21_5	7	145813094	148118090	0.035	0.0208	0.023
C7orf33	ENSG00000170279.2_2	7	148287657	148312952	0.0192	0.0146	0.011
EZH2	ENSG00000106462.10_4	7	148504475	148581413	0.1396	0.072	0.023
PDIA4	ENSG00000155660.10_5	7	148700154	148725733	0.0116	0.0206	0.0204
ZNF425	ENSG00000204947.8_2	7	148799876	148823438	0.01	0.049	0.0816
ZNF398	ENSG00000197024.8_2	7	148823508	148879894	0.0094	0.018	0.0098
ZNF282	ENSG00000170265.11_2	7	148892577	148923339	0.0284	0.0276	0.0466
ZNF212	ENSG00000170260.8_3	7	148936742	148952700	0.066	0.0176	0.0122
ZNF783	ENSG00000204946.9_4	7	148959262	148994393	0.1758	0.0098	0.0202
ZNF777	ENSG00000196453.7_2	7	149128454	149158214	0.042	0.041	0.0148
KRBA1	ENSG00000133619.17_3	7	149411872	149431664	0.0126	0.0118	0.016
ZNF467	ENSG00000181444.12_2	7	149461271	149470568	0.0156	0.0102	0.0212
SSPO	ENSG00000197558.11_3	7	149473131	149531068	0.0682	0.0862	0.0756
ZNF862	ENSG00000106479.10_4	7	149535456	149564568	0.0238	0.0126	0.0092
ATP6V0E2	ENSG00000171130.18_4	7	149570057	149588293	0.0096	0.0112	0.0484
ACTR3C	ENSG00000106526.10_3	7	149941005	150020814	0.0174	0.0204	0.0126
AC073111.3	ENSG00000284041.1_4	7	150065879	150094003	0.0382	0.0186	0.011
ZNF775	ENSG00000196456.11_3	7	150076424	150095719	0.0158	0.0148	0.0338
GIMAP8	ENSG00000171115.3_2	7	150147718	150176480	0.0136	0.073	0.0078
GIMAP7	ENSG00000179144.4_2	7	150211918	150218161	0.007	0.0752	0.006
GIMAP6	ENSG00000133561.15_2	7	150322463	150329736	0.0304	0.0316	0.0186
GIMAP2	ENSG00000106560.10_2	7	150382785	150390729	0.0128	0.0292	0.0298
GIMAP1-GIMAP5	ENSG00000281887.3_3	7	150413756	150440734	0.0116	0.0098	0.0104
GIMAP5	ENSG00000196329.11_3	7	150419341	150447121	0.0126	0.0124	0.0156
TMEM176B	ENSG00000106565.17_3	7	150488373	150498448	0.0148	0.0132	0.0252
TMEM176A	ENSG00000002933.8_5	7	150497491	150502208	0.0154	0.0316	0.0618
AOC1	ENSG00000002726.20_4	7	150521715	150558592	0.0436	0.0378	0.0154
KCNH2	ENSG00000055118.14_2	7	150642049	150675403	0.0284	0.0226	0.0238
NOS3	ENSG00000164867.10_2	7	150688083	150711676	0.0858	0.0526	0.0168
ABCB8	ENSG00000197150.12_4	7	150725509	150744869	0.0478	0.0142	0.0254
SLC4A2	ENSG00000164889.13_5	7	150754297	150773614	0.068	0.0374	0.0304
AGAP3	ENSG00000133612.18_2	7	150782918	150841523	0.0112	0.0136	0.0192
ASB10	ENSG00000146926.10_2	7	150872785	150884919	0.0392	0.0098	0.0136
IQCA1L	ENSG00000278685.4_5	7	150887960	150902582	0.029	0.0306	0.172
AC021097.2	ENSG00000285292.1_2	7	150904923	150924252	0.0192	0.0098	0.0682
ABCF2	ENSG00000033050.8_3	7	150909576	150924316	0.0216	0.0096	0.0682
SMARCD3	ENSG00000082014.16_4	7	150935850	150974982	0.0336	0.0252	0.0566
NUB1	ENSG00000013374.16_5	7	151038785	151075535	0.0452	0.024	0.0366
WDR86	ENSG00000187260.15_2	7	151072995	151107813	0.0168	0.017	0.0214
CRYGN	ENSG00000127377.9_4	7	151125921	151137899	0.0406	0.015	0.013
RHEB	ENSG00000106615.9_2	7	151163098	151217206	0.0948	0.0358	0.0228
PRKAG2	ENSG00000106617.13_4	7	151253197	151574210	0.0258	0.0146	0.0408
GALNTL5	ENSG00000106648.13_2	7	151653464	151717019	0.0262	0.0248	0.1446
XRCC2	ENSG00000196584.2_2	7	152341864	152373250	0.0306	0.0194	0.0254
ACTR3B	ENSG00000133627.17_2	7	152456834	152552463	0.145	0.015	0.024
DPP6	ENSG00000130226.16_4	7	153584182	154685995	0.0168	0.018	0.013
PAXIP1	ENSG00000157212.18_2	7	154735397	154794794	0.0134	0.0336	0.1472
HTR5A	ENSG00000157219.4_3	7	154862034	154879102	0.0228	0.0896	0.0156
CNPY1	ENSG00000146910.12_4	7	155266901	155348145	0.0122	0.014	0.0158
RBM33	ENSG00000184863.10_5	7	155437145	155574179	0.057	0.0264	0.0384
SHH	ENSG00000164690.7_2	7	155592680	155604967	0.0134	0.019	0.0078
RNF32	ENSG00000105982.16_2	7	156432975	156469824	0.0964	0.068	0.0624
LMBR1	ENSG00000105983.20_3	7	156461640	156685924	0.091	0.0246	0.0878
NOM1	ENSG00000146909.7_2	7	156742417	156765876	0.0272	0.016	0.0114
UBE3C	ENSG00000009335.17_3	7	156931607	157062066	0.016	0.013	0.0108
DNAJB6	ENSG00000105993.14_5	7	157128075	157210133	0.0128	0.0154	0.0172
PTPRN2	ENSG00000155093.18_4	7	157331750	158380480	0.0136	0.1044	0.0144
NCAPG2	ENSG00000146918.19_3	7	158424003	158497520	0.0532	0.0786	0.0178
ESYT2	ENSG00000117868.15_4	7	158523686	158622944	0.0096	0.0054	0.0562
WDR60	ENSG00000126870.15_3	7	158649269	158749438	0.0272	0.0134	0.041
VIPR2	ENSG00000106018.13_2	7	158820866	158937649	0.0166	0.0196	0.031
ZNF596	ENSG00000172748.13_3	8	182137	214703	0.021	0.042	0.0496
FBXO25	ENSG00000147364.16_2	8	356428	427967	0.0442	0.0214	0.0104
TDRP	ENSG00000180190.11_2	8	439792	495781	0.0328	0.0642	0.0772
ERICH1	ENSG00000104714.13_4	8	564746	688106	0.0932	0.0202	0.0162
DLGAP2	ENSG00000198010.12_4	8	687596	1656640	0.0174	0.1858	0.016
CLN8	ENSG00000182372.9_3	8	1703944	1749877	0.0152	0.0192	0.0144
ARHGEF10	ENSG00000104728.15_5	8	1772142	1906807	0.0768	0.0456	0.0146
KBTBD11	ENSG00000176595.3_3	8	1922044	1955102	0.022	0.087	0.1252
MYOM2	ENSG00000036448.9_2	8	1993155	2113475	0.0734	0.099	0.023
CSMD1	ENSG00000183117.18_6	8	2792875	4852494	0.0688	0.0298	0.015
MCPH1	ENSG00000147316.12_2	8	6264113	6506025	0.0308	0.027	0.0162
ANGPT2	ENSG00000091879.13_2	8	6357172	6420930	0.0334	0.0132	0.0408
AGPAT5	ENSG00000155189.11_3	8	6565878	6617187	0.0176	0.0516	0.014
XKR5	ENSG00000275591.4_2	8	6666038	6693166	0.0264	0.0204	0.0246
DEFA4	ENSG00000164821.4_2	8	6793344	6795860	0.046	0.0162	0.0232
PRAG1	ENSG00000275342.4_2	8	8175258	8244008	0.0226	0.0364	0.0112
CLDN23	ENSG00000253958.1_2	8	8559448	8561616	0.1278	0.0124	0.0104
MFHAS1	ENSG00000147324.10_2	8	8640864	8751155	0.1486	0.0124	0.0126
ERI1	ENSG00000104626.14_2	8	8859657	8974256	0.014	0.0196	0.0218
TNKS	ENSG00000173273.15_2	8	9413424	9639856	0.0088	0.0112	0.0054
MSRA	ENSG00000175806.14_4	8	9911778	10286401	0.0484	0.0254	0.0194
PRSS51	ENSG00000253649.5_5	8	10340388	10405095	0.0174	0.0122	0.013
PRSS55	ENSG00000184647.10_2	8	10383056	10411676	0.0154	0.0126	0.0112
RP1L1	ENSG00000183638.5_2	8	10463859	10569697	0.0232	0.0146	0.0116
SOX7	ENSG00000171056.7_3	8	10581278	10588022	0.0152	0.0246	0.0154
PINX1	ENSG00000258724.1_6	8	10582909	10697357	0.022	0.0078	0.009
PINX1	ENSG00000254093.8_5	8	10622473	10697394	0.0352	0.0134	0.0088
XKR6	ENSG00000171044.10_3	8	10753555	11058875	0.0086	0.0122	0.0524
FAM167A	ENSG00000154319.15_4	8	11278972	11333417	0.0186	0.0202	0.0124
BLK	ENSG00000136573.13_3	8	11344403	11422113	0.0366	0.0142	0.1762
GATA4	ENSG00000136574.17_2	8	11534468	11617511	0.0292	0.0836	0.0142
FDFT1	ENSG00000079459.12_3	8	11653082	11696818	0.0104	0.0108	0.0808
CTSB	ENSG00000164733.20_3	8	11700033	11726957	0.04	0.2052	0.253
DEFB134	ENSG00000205882.8_2	8	11850683	11853821	0.3032	0.1766	0.0166
LONRF1	ENSG00000154359.12_2	8	12579403	12613582	0.0092	0.0248	0.0342
TRMT9B	ENSG00000250305.8_4	8	12803151	12889012	0.0306	0.0418	0.0176
DLC1	ENSG00000164741.14_6	8	12940870	13462119	0.0274	0.0306	0.0822
SGCZ	ENSG00000185053.13_3	8	13947373	15095848	0.0184	0.0142	0.0276
TUSC3	ENSG00000104723.20_3	8	15274724	15624158	0.0208	0.0634	0.0212
MSR1	ENSG00000038945.14_4	8	15965387	16424999	0.2536	0.0246	0.0246
MICU3	ENSG00000155970.11_3	8	16884747	16980153	0.0142	0.0124	0.0258
ZDHHC2	ENSG00000104219.12_3	8	17013538	17082308	0.0204	0.0142	0.0114
CNOT7	ENSG00000198791.11_2	8	17082473	17104387	0.013	0.0122	0.0296
VPS37A	ENSG00000155975.9_4	8	17104080	17159936	0.0116	0.015	0.0192
MTMR7	ENSG00000003987.13_2	8	17155539	17271037	0.022	0.0174	0.0196
SLC7A2	ENSG00000003989.17_4	8	17354597	17428082	0.2108	0.1734	0.273
PDGFRL	ENSG00000104213.12_2	8	17433942	17501580	0.0128	0.0092	0.0094
MTUS1	ENSG00000129422.14_3	8	17501304	17658426	0.0282	0.0264	0.0278
FGL1	ENSG00000104760.16_2	8	17721889	17767874	0.0078	0.011	0.0104
PCM1	ENSG00000078674.17_3	8	17780349	17887453	0.041	0.0222	0.0254
ASAH1	ENSG00000104763.18_5	8	17913501	17942507	0.0252	0.0344	0.0112
NAT1	ENSG00000171428.13_2	8	18027986	18081198	0.0346	0.0152	0.041
NAT2	ENSG00000156006.4_2	8	18248755	18258728	0.0144	0.076	0.037
PSD3	ENSG00000156011.16_3	8	18384811	18942240	0.0152	0.0422	0.0128
SH2D4A	ENSG00000104611.11_3	8	19171128	19253729	0.0146	0.0336	0.011
CSGALNACT1	ENSG00000147408.14_3	8	19261672	19615540	0.0212	0.026	0.0582
INTS10	ENSG00000104613.11_3	8	19674651	19709594	0.0564	0.0706	0.0722
LPL	ENSG00000175445.15_4	8	19759228	19824770	0.0214	0.0182	0.0088
SLC18A1	ENSG00000036565.14_4	8	20002366	20040717	0.022	0.0146	0.0284
ATP6V1B2	ENSG00000147416.10_3	8	20054878	20084330	0.0186	0.0206	0.0364
LZTS1	ENSG00000061337.15_3	8	20103676	20161474	0.0134	0.0118	0.0226
GFRA2	ENSG00000168546.10_2	8	21547915	21669869	0.0362	0.2186	0.0422
XPO7	ENSG00000130227.16_3	8	21777182	21864096	0.0566	0.0376	0.0602
FAM160B2	ENSG00000158863.21_2	8	21946670	21962409	0.0716	0.0162	0.018
HR	ENSG00000168453.14_3	8	21971928	21990897	0.0084	0.0158	0.0118
SFTPC	ENSG00000168484.12_4	8	22014426	22021992	0.1494	0.0318	0.0196
BMP1	ENSG00000168487.18_4	8	22022249	22069839	0.0168	0.005	0.012
PIWIL2	ENSG00000197181.11_2	8	22132810	22215076	0.0458	0.114	0.0162
SLC39A14	ENSG00000104635.13_5	8	22224762	22291642	0.0458	0.0162	0.0098
PPP3CC	ENSG00000120910.14_4	8	22298332	22398655	0.0152	0.0576	0.3762
SORBS3	ENSG00000120896.13_4	8	22402499	22433301	0.1074	0.0184	0.0266
BIN3	ENSG00000147439.12_2	8	22477931	22526661	0.0712	0.0224	0.016
EGR3	ENSG00000179388.8_2	8	22545172	22550815	0.0264	0.0146	0.0112
PEBP4	ENSG00000134020.7_3	8	22570764	22857513	0.0106	0.0252	0.022
RHOBTB2	ENSG00000008853.16_2	8	22844930	22877712	0.0306	0.0574	0.1622
TNFRSF10B	ENSG00000120889.12_2	8	22877646	22926692	0.0168	0.0942	0.079
AC107959.5	ENSG00000284956.1_2	8	22941916	22973049	0.0366	0.0126	0.0132
TNFRSF10C	ENSG00000173535.14_3	8	22960103	22974950	0.0142	0.012	0.0182
TNFRSF10D	ENSG00000173530.5_2	8	22993101	23021543	0.0138	0.0196	0.008
TNFRSF10A	ENSG00000104689.9_3	8	23047965	23082639	0.0444	0.016	0.023
CHMP7	ENSG00000147457.13_3	8	23101150	23119513	0.0936	0.0352	0.08
R3HCC1	ENSG00000104679.10_5	8	23127633	23153792	0.075	0.0634	0.0162
LOXL2	ENSG00000134013.15_3	8	23154702	23282841	0.0104	0.0206	0.018
ENTPD4	ENSG00000197217.12_4	8	23243296	23315208	0.0194	0.0148	0.0144
SLC25A37	ENSG00000147454.13_2	8	23386318	23432976	0.0482	0.0438	0.016
AC051642.1	ENSG00000268085.1	8	23412287	23420651	0.0406	0.0524	0.023
FP15737	ENSG00000215298.3	8	23430157	23432974	0.0912	0.0924	0.016
STC1	ENSG00000159167.11_2	8	23699428	23712320	0.0156	0.0328	0.0198
ADAM28	ENSG00000042980.12_2	8	24151553	24216531	0.0414	0.0902	0.0518
ADAM7	ENSG00000069206.15_2	8	24298443	24384483	0.024	0.0224	0.0394
DOCK5	ENSG00000147459.17_3	8	25042238	25275598	0.0438	0.037	0.051
KCTD9	ENSG00000104756.15_2	8	25285363	25315992	0.0158	0.0142	0.0378
CDCA2	ENSG00000184661.13_2	8	25316513	25365436	0.0156	0.0126	0.0128
EBF2	ENSG00000221818.8_2	8	25699246	25902913	0.075	0.0138	0.0492
PPP2R2A	ENSG00000221914.9_4	8	26149007	26230196	0.0452	0.0126	0.0102
BNIP3L	ENSG00000104765.15_3	8	26240414	26363152	0.013	0.0644	0.067
PNMA2	ENSG00000240694.8_2	8	26362202	26371608	0.0678	0.0482	0.0058
DPYSL2	ENSG00000092964.17_5	8	26371538	26515694	0.014	0.0128	0.0172
ADRA1A	ENSG00000120907.17_3	8	26605667	26724790	0.014	0.0104	0.0258
STMN4	ENSG00000015592.16_3	8	27092840	27115937	0.0264	0.011	0.0074
TRIM35	ENSG00000104228.12_2	8	27142404	27168836	0.023	0.0192	0.017
PTK2B	ENSG00000120899.17_4	8	27168999	27316908	0.0146	0.0188	0.0212
CHRNA2	ENSG00000120903.12_5	8	27317278	27337400	0.119	0.0306	0.0656
EPHX2	ENSG00000120915.13_6	8	27348296	27403081	0.0096	0.0176	0.025
CLU	ENSG00000120885.21_4	8	27454434	27472548	0.0124	0.0292	0.013
SCARA3	ENSG00000168077.13_2	8	27491385	27534293	0.0182	0.0344	0.0196
CCDC25	ENSG00000147419.17_2	8	27590828	27630170	0.0142	0.0562	0.0298
ESCO2	ENSG00000171320.14_2	8	27629466	27670157	0.0188	0.2138	0.0482
SCARA5	ENSG00000168079.16_3	8	27727399	27850244	0.0426	0.0072	0.0446
NUGGC	ENSG00000189233.11_2	8	27879481	27941388	0.0754	0.0142	0.0624
ELP3	ENSG00000134014.16_5	8	27947190	28048673	0.0882	0.0628	0.0146
PNOC	ENSG00000168081.8_2	8	28174503	28200872	0.0128	0.0292	0.0164
ZNF395	ENSG00000186918.13_3	8	28203102	28260218	0.046	0.1362	0.0122
FBXO16	ENSG00000214050.7_4	8	28205804	28347835	0.0552	0.0468	0.0226
FZD3	ENSG00000104290.10_4	8	28351722	28431785	0.019	0.0258	0.0808
EXTL3	ENSG00000012232.8_2	8	28457986	28613116	0.0402	0.0816	0.061
INTS9	ENSG00000104299.14_3	8	28625178	28747759	0.0454	0.0194	0.0336
HMBOX1	ENSG00000147421.17_4	8	28747911	28922281	0.046	0.0168	0.1248
KIF13B	ENSG00000197892.12_2	8	28924796	29120641	0.0564	0.0176	0.0214
DUSP4	ENSG00000120875.8_2	8	29190581	29208185	0.2288	0.1276	0.0112
LEPROTL1	ENSG00000104660.18_4	8	29952914	30034724	0.0324	0.0192	0.0206
DCTN6	ENSG00000104671.7_3	8	30013813	30041156	0.025	0.0252	0.0258
RBPMS	ENSG00000157110.15_4	8	30241995	30429778	0.0154	0.017	0.0334
GTF2E2	ENSG00000197265.8_3	8	30435835	30515768	0.0078	0.012	0.0306
SMIM18	ENSG00000253457.2_2	8	30496117	30503581	0.0956	0.0174	0.0162
PPP2CB	ENSG00000104695.12_2	8	30631973	30671830	0.0126	0.0196	0.0116
TEX15	ENSG00000133863.8_3	8	30689060	30770519	0.013	0.0212	0.0206
PURG	ENSG00000172733.11_3	8	30853318	30891231	0.0212	0.0206	0.0134
WRN	ENSG00000165392.9_2	8	30891317	31031285	0.067	0.0364	0.029
NRG1	ENSG00000157168.18_3	8	31496902	32625477	0.0554	0.018	0.3776
FUT10	ENSG00000172728.15_4	8	33228342	33330940	0.0432	0.0222	0.04
TTI2	ENSG00000129696.12_5	8	33330904	33371119	0.0442	0.0128	0.0134
UNC5D	ENSG00000156687.10_4	8	35092975	35654068	0.5656	0.146	0.0136
KCNU1	ENSG00000215262.7_3	8	36641842	36793646	0.0506	0.1168	0.076
PLPBP	ENSG00000147471.11_6	8	37620111	37637285	0.0234	0.0134	0.0366
ADGRA2	ENSG00000020181.17_2	8	37641709	37702414	0.017	0.0326	0.013
BRF2	ENSG00000104221.12_2	8	37700786	37707422	0.0704	0.0206	0.014
RAB11FIP1	ENSG00000156675.15_3	8	37716136	37756985	0.0276	0.0308	0.0168
ASH2L	ENSG00000129691.15_3	8	37962760	38001594	0.012	0.0098	0.0378
LSM1	ENSG00000175324.9_2	8	38020839	38034248	0.0206	0.02	0.0426
NSD3	ENSG00000147548.16_4	8	38127215	38239790	0.0066	0.0188	0.0342
LETM2	ENSG00000165046.12_3	8	38243725	38267045	0.0134	0.0152	0.0094
FGFR1	ENSG00000077782.20_5	8	38257733	38326352	0.0162	0.081	0.0198
C8orf86	ENSG00000196166.4_3	8	38368352	38418457	0.0412	0.0154	0.0784
TACC1	ENSG00000147526.19_4	8	38585704	38710546	0.0472	0.0322	0.0166
PLEKHA2	ENSG00000169499.14_4	8	38758753	38831428	0.0546	0.0194	0.0174
HTRA4	ENSG00000169495.4_2	8	38831683	38846181	0.0338	0.0192	0.0108
ADAM9	ENSG00000168615.11_2	8	38854388	38962663	0.029	0.013	0.1162
ADAM32	ENSG00000197140.14_2	8	38964509	39142430	0.0488	0.0108	0.0118
ADAM18	ENSG00000168619.15_4	8	39442008	39587583	0.0532	0.0528	0.0142
ADAM2	ENSG00000104755.14_4	8	39601254	39695808	0.0208	0.0162	0.1208
IDO1	ENSG00000131203.12_5	8	39759794	39785963	0.0276	0.0376	0.0092
IDO2	ENSG00000188676.13_3	8	39792133	39873910	0.016	0.0152	0.015
ZMAT4	ENSG00000165061.14_3	8	40388109	40755352	0.0218	0.0228	0.0332
SFRP1	ENSG00000104332.11_3	8	41119477	41167016	0.026	0.1096	0.0952
GINS4	ENSG00000147536.11_2	8	41386725	41402565	0.0312	0.0222	0.0168
GPAT4	ENSG00000158669.11_5	8	41434706	41482520	0.0484	0.0264	0.0422
NKX6-3	ENSG00000165066.12_4	8	41502697	41508188	0.044	0.0422	0.0216
ANK1	ENSG00000029534.20_5	8	41510739	41754280	0.0124	0.0682	0.0158
KAT6A	ENSG00000083168.10_4	8	41786997	41909544	0.0176	0.0356	0.0162
AP3M2	ENSG00000070718.11_3	8	42010464	42029191	0.017	0.0468	0.0318
PLAT	ENSG00000104368.17_4	8	42032751	42065242	0.057	0.0286	0.144
IKBKB	ENSG00000104365.14_3	8	42128820	42190171	0.1658	0.1834	0.1046
VDAC3	ENSG00000078668.13_3	8	42249142	42263415	0.0116	0.0104	0.026
SLC20A2	ENSG00000168575.9_3	8	42273993	42397069	0.0198	0.0102	0.1844
SMIM19	ENSG00000176209.11_2	8	42396298	42410336	0.0268	0.0178	0.0336
CHRNA6	ENSG00000147434.8_4	8	42607763	42651535	0.0196	0.0158	0.0332
HOOK3	ENSG00000168172.8_4	8	42752075	42885682	0.003	0.0048	0.0056
AC110275.1	ENSG00000254673.1_6	8	42873567	42932477	0.034	0.0714	0.0118
FNTA	ENSG00000168522.12_4	8	42889337	42940931	0.037	0.0764	0.013
SPIDR	ENSG00000164808.16_5	8	48173167	48648868	0.0158	0.0154	0.0346
MCM4	ENSG00000104738.17_4	8	48872745	48890720	0.0282	0.0074	0.035
UBE2V2	ENSG00000169139.11_2	8	48920960	48977268	0.0104	0.0074	0.0062
PPDPFL	ENSG00000168333.13_4	8	49966870	49988649	0.051	0.0228	0.1026
SNTG1	ENSG00000147481.15_4	8	50822349	51709251	0.0166	0.0694	0.013
PXDNL	ENSG00000147485.12_3	8	52232138	52722005	0.027	0.013	0.009
PCMTD1	ENSG00000168300.13_3	8	52730135	52811746	0.0724	0.0108	0.0348
ST18	ENSG00000147488.11_3	8	53023399	53373519	0.0168	0.0236	0.0116
ALKAL1	ENSG00000196711.8_4	8	53446597	53478067	0.0254	0.0778	0.0458
RB1CC1	ENSG00000023287.12_4	8	53535016	53658403	0.0166	0.02	0.0228
OPRK1	ENSG00000082556.10_2	8	54138276	54164257	0.0086	0.0204	0.015
RGS20	ENSG00000147509.13_3	8	54764368	54871863	0.0662	0.052	0.0778
MRPL15	ENSG00000137547.8_3	8	55047770	55060461	0.0322	0.017	0.008
RP1	ENSG00000104237.9_5	8	55421982	55784280	0.0618	0.1106	0.0168
XKR4	ENSG00000206579.8_3	8	56014949	56454613	0.0206	0.025	0.0132
TMEM68	ENSG00000167904.14_5	8	56608983	56685966	0.043	0.0372	0.015
TGS1	ENSG00000137574.10_2	8	56685701	56738007	0.0142	0.0304	0.0224
LYN	ENSG00000254087.7_3	8	56792372	56926727	0.0252	0.0118	0.0108
RPS20	ENSG00000008988.9_2	8	56979854	56987140	0.0084	0.052	0.012
MOS	ENSG00000172680.1_2	8	57025501	57026541	0.0396	0.0122	0.0158
PLAG1	ENSG00000181690.7_2	8	57073463	57123883	0.0204	0.0782	0.0136
SDR16C5	ENSG00000170786.12_2	8	57212569	57233335	0.0532	0.019	0.0162
FAM110B	ENSG00000169122.11_2	8	58907068	59116838	0.0144	0.0734	0.0268
NSMAF	ENSG00000035681.8_4	8	59496063	59572403	0.0378	0.04	0.0744
TOX	ENSG00000198846.5_3	8	59717977	60031767	0.0282	0.0158	0.0216
CA8	ENSG00000178538.9_2	8	61099906	61193971	0.0172	0.0146	0.0246
RAB2A	ENSG00000104388.14_3	8	61429416	61536186	0.033	0.0394	0.0414
CHD7	ENSG00000171316.11_3	8	61591337	61780587	0.064	0.0226	0.0136
CLVS1	ENSG00000177182.10_3	8	61969717	62414204	0.0148	0.0434	0.0268
ASPH	ENSG00000198363.17_3	8	62413115	62627199	0.018	0.018	0.0864
NKAIN3	ENSG00000185942.11_3	8	63161150	63912211	0.0134	0.016	0.0166
GGH	ENSG00000137563.11_2	8	63927638	63951730	0.0318	0.012	0.013
TTPA	ENSG00000137561.4_2	8	63961112	63998612	0.0156	0.0492	0.046
BHLHE22	ENSG00000180828.2_2	8	65492924	65496185	0.027	0.0274	0.0186
CYP7B1	ENSG00000172817.3_3	8	65500320	65711318	0.039	0.0298	0.0198
MTFR1	ENSG00000066855.15_4	8	66556969	66683496	0.0126	0.03	0.0286
PDE7A	ENSG00000205268.10_2	8	66629745	66754557	0.0112	0.0854	0.0246
DNAJC5B	ENSG00000147570.9_3	8	66933795	67012761	0.0122	0.015	0.0792
AC009879.2	ENSG00000285655.1_1	8	67342420	67357559	0.0414	0.0226	0.0502
ADHFE1	ENSG00000147576.16_5	8	67344721	67381142	0.045	0.1648	0.061
AC009879.3	ENSG00000285791.1_1	8	67344721	67430759	0.0772	0.0694	0.0282
VXN	ENSG00000169085.12_4	8	67405443	67430759	0.0638	0.0128	0.0336
SGK3	ENSG00000104205.13_4	8	67579831	67774257	0.0158	0.0232	0.0122
MCMDC2	ENSG00000178460.17_2	8	67782984	67834283	0.0088	0.0226	0.0412
COPS5	ENSG00000121022.13_4	8	67955314	67996018	0.0132	0.055	0.0222
ARFGEF1	ENSG00000066777.8_4	8	68085746	68255912	0.007	0.0932	0.0658
CPA6	ENSG00000165078.12_2	8	68334273	68658620	0.0178	0.051	0.0576
PREX2	ENSG00000046889.18_3	8	68864353	69149265	0.014	0.01	0.0312
C8orf34	ENSG00000165084.15_4	8	69242957	69731257	0.0814	0.0732	0.015
SULF1	ENSG00000137573.13_3	8	70378859	70573150	0.11	0.0394	0.0696
SLCO5A1	ENSG00000137571.10_3	8	70579282	70747299	0.0616	0.0428	0.015
PRDM14	ENSG00000147596.3_5	8	70963886	70983928	0.0708	0.0286	0.0082
NCOA2	ENSG00000140396.12_4	8	71021997	71316040	0.007	0.0148	0.009
TRAM1	ENSG00000067167.7_2	8	71485677	71520622	0.0162	0.022	0.0622
XKR9	ENSG00000221947.7_4	8	71581600	71702606	0.0142	0.0186	0.0106
EYA1	ENSG00000104313.18_3	8	72109668	72504260	0.039	0.0874	0.073
TRPA1	ENSG00000104321.10_2	8	72932152	72987852	0.02	0.0808	0.1154
KCNB2	ENSG00000182674.5_3	8	73449626	73850584	0.0138	0.0254	0.0132
TERF1	ENSG00000147601.13_2	8	73921099	73960357	0.044	0.215	0.0342
SBSPON	ENSG00000164764.10_3	8	73976775	74036323	0.1102	0.0968	0.028
RDH10	ENSG00000121039.9_2	8	74206847	74237516	0.0296	0.0508	0.0154
STAU2	ENSG00000040341.17_4	8	74332604	74659943	0.034	0.0136	0.03
AC022826.2	ENSG00000258677.2_6	8	74600926	74791089	0.0184	0.0228	0.0116
UBE2W	ENSG00000104343.19_4	8	74692332	74791145	0.0334	0.0102	0.0228
ELOC	ENSG00000154582.16_3	8	74851404	74884522	0.0532	0.0202	0.092
LY96	ENSG00000154589.6_2	8	74903587	74941322	0.0166	0.0122	0.0044
JPH1	ENSG00000104369.4_2	8	75146935	75233563	0.0196	0.0376	0.1162
GDAP1	ENSG00000104381.12_2	8	75233365	75401107	0.066	0.1298	0.181
CRISPLD1	ENSG00000121005.8_2	8	75896750	75946793	0.0186	0.0218	0.2096
HNF4G	ENSG00000164749.11_4	8	76320149	76479078	0.3328	0.0708	0.1524
ZFHX4	ENSG00000091656.16_5	8	77593454	77779521	0.0112	0.0236	0.1228
PEX2	ENSG00000164751.14_3	8	77892494	77913280	0.0616	0.0272	0.0128
PKIA	ENSG00000171033.12_2	8	79428374	79517502	0.2524	0.0888	0.033
IL7	ENSG00000104432.13_3	8	79587978	79717758	0.014	0.0592	0.0166
STMN2	ENSG00000104435.13_2	8	80523049	80578410	0.0758	0.1556	0.0112
AC036214.3	ENSG00000276418.5_6	8	80831095	80993010	0.063	0.0426	0.0148
TPD52	ENSG00000076554.15_5	8	80946980	81143467	0.211	0.0844	0.0322
ZBTB10	ENSG00000205189.11_2	8	81397854	81438500	0.008	0.0112	0.012
ZNF704	ENSG00000164684.13_3	8	81540686	81787016	0.0224	0.024	0.023
PAG1	ENSG00000076641.4_2	8	81880045	82024303	0.1012	0.0144	0.0136
FABP12	ENSG00000197416.4_2	8	82437216	82443613	0.0552	0.0118	0.0176
CHMP4C	ENSG00000164695.4_2	8	82644669	82671750	0.028	0.0184	0.014
SNX16	ENSG00000104497.13_4	8	82711816	82755101	0.0412	0.0124	0.0142
RALYL	ENSG00000184672.11_3	8	85095022	85834079	0.0172	0.0554	0.0854
LRRCC1	ENSG00000133739.15_2	8	86019382	86058311	0.0182	0.0266	0.0098
E2F5	ENSG00000133740.10_2	8	86089460	86129387	0.0176	0.0166	0.0242
CA1	ENSG00000133742.13_3	8	86239837	86291243	0.023	0.0256	0.0684
ATP6V0D2	ENSG00000147614.3_3	8	86999552	87166457	0.0196	0.0258	0.0186
PSKH2	ENSG00000147613.7_2	8	87060602	87100850	0.0634	0.0526	0.0228
SLC7A13	ENSG00000164893.8_2	8	87226281	87333375	0.0532	0.116	0.0128
WWP1	ENSG00000123124.13_2	8	87354967	87490649	0.0294	0.1584	0.053
RMDN1	ENSG00000176623.11_5	8	87480486	87526586	0.0222	0.0844	0.054
CPNE3	ENSG00000085719.12_3	8	87526656	87573726	0.0158	0.0188	0.02
CNGB3	ENSG00000170289.12_3	8	87566205	87755903	0.027	0.0268	0.0288
CNBD1	ENSG00000176571.11_5	8	87878670	88627447	0.0318	0.1228	0.03
MMP16	ENSG00000156103.15_3	8	89044237	89340254	0.0126	0.0372	0.0098
RIPK2	ENSG00000104312.7_2	8	90769975	90803291	0.0294	0.0116	0.1296
OSGIN2	ENSG00000164823.10_4	8	90914077	90940116	0.025	0.012	0.01
NBN	ENSG00000104320.13_4	8	90945564	91015456	0.167	0.0134	0.0106
DECR1	ENSG00000104325.6_4	8	91013633	91064320	0.0208	0.0064	0.0056
CALB1	ENSG00000104327.7_3	8	91070836	91107703	0.1646	0.0182	0.1062
TMEM64	ENSG00000180694.13_3	8	91634223	91803860	0.1532	0.0152	0.049
NECAB1	ENSG00000123119.11_2	8	91803778	91971636	0.0104	0.0094	0.173
PIP4P2	ENSG00000155099.7_4	8	92006024	92053292	0.0576	0.0366	0.1494
OTUD6B	ENSG00000155100.10_3	8	92082424	92099323	0.015	0.0414	0.014
LRRC69	ENSG00000214954.8_3	8	92114060	92231464	0.0112	0.0482	0.0378
SLC26A7	ENSG00000147606.8_3	8	92221722	92410380	0.0154	0.0274	0.0106
RUNX1T1	ENSG00000079102.16_5	8	92967195	93115514	0.015	0.0314	0.1018
TRIQK	ENSG00000205133.11_3	8	93895758	94029901	0.0148	0.0172	0.0156
AC117834.1	ENSG00000212999.1	8	93895865	93898013	0.0396	0.0446	0.0116
FAM92A	ENSG00000188343.12_5	8	94710789	94743755	0.013	0.0386	0.0252
TMEM67	ENSG00000164953.15_3	8	94767072	94831462	0.0176	0.0122	0.048
PDP1	ENSG00000164951.15_3	8	94870035	94938294	0.1106	0.0164	0.0166
CDH17	ENSG00000079112.9_3	8	95139399	95229531	0.0338	0.0998	0.0204
RAD54B	ENSG00000197275.13_3	8	95384188	95487337	0.0846	0.1038	0.1052
VIRMA	ENSG00000164944.11_5	8	95499921	95565757	0.0142	0.0184	0.0168
ESRP1	ENSG00000104413.16_4	8	95653302	95719694	0.031	0.0582	0.2008
DPY19L4	ENSG00000156162.16_2	8	95731931	95806064	0.0058	0.0062	0.1038
INTS8	ENSG00000164941.13_5	8	95825539	95893974	0.0616	0.0642	0.0208
NDUFAF6	ENSG00000156170.12_3	8	95907995	96128683	0.014	0.0092	0.0204
GDF6	ENSG00000156466.9_2	8	97154558	97173020	0.13	0.0212	0.051
PTDSS1	ENSG00000156471.12_2	8	97273943	97349223	0.1462	0.0256	0.0134
SDC2	ENSG00000169439.11_3	8	97505579	97624008	0.0146	0.024	0.0164
CPQ	ENSG00000104324.15_5	8	97657455	98161882	0.0162	0.029	0.021
MTDH	ENSG00000147649.9_2	8	98656407	98740998	0.0112	0.0584	0.0648
LAPTM4B	ENSG00000104341.16_4	8	98787285	98865241	0.0328	0.0496	0.0214
MATN2	ENSG00000132561.13_5	8	98881068	99048944	0.0706	0.0294	0.035
ERICH5	ENSG00000177459.10_3	8	99076539	99105838	0.022	0.03	0.0092
POP1	ENSG00000104356.10_3	8	99129525	99172062	0.0412	0.0672	0.0268
NIPAL2	ENSG00000104361.9_2	8	99202061	99306621	0.0166	0.0202	0.009
STK3	ENSG00000104375.16_5	8	99383456	99955055	0.027	0.0322	0.116
VPS13B	ENSG00000132549.18_5	8	100025494	100889808	0.037	0.0862	0.0192
RGS22	ENSG00000132554.19_5	8	100973164	101143496	0.0958	0.0556	0.018
SPAG1	ENSG00000104450.12_2	8	101170134	101271506	0.142	0.0372	0.03
SNX31	ENSG00000174226.8_2	8	101585110	101675643	0.0546	0.0324	0.0332
YWHAZ	ENSG00000164924.17_5	8	101928753	101965616	0.0712	0.0252	0.0642
GRHL2	ENSG00000083307.11_4	8	102504660	102681954	0.0804	0.013	0.1672
NCALD	ENSG00000104490.17_3	8	102698771	103137135	0.0208	0.0512	0.0256
RRM2B	ENSG00000048392.11_2	8	103216730	103251346	0.0172	0.0078	0.03
UBR5	ENSG00000104517.12_3	8	103265240	103425069	0.0174	0.0202	0.06
ODF1	ENSG00000155087.3_2	8	103563800	103573245	0.1466	0.1676	0.0622
AZIN1	ENSG00000155096.13_3	8	103838585	103906092	0.0354	0.0254	0.0952
ATP6V1C1	ENSG00000155097.11_2	8	104033291	104085279	0.0158	0.0506	0.0104
BAALC	ENSG00000164929.16_3	8	104152938	104242533	0.054	0.1188	0.0156
FZD6	ENSG00000164930.11_3	8	104310661	104345094	0.054	0.012	0.0216
SLC25A32	ENSG00000164933.11_4	8	104410863	104427417	0.013	0.0108	0.0128
AC012213.5	ENSG00000285982.1_1	8	104410886	104514123	0.0218	0.0162	0.014
DCAF13	ENSG00000164934.13_4	8	104426942	104455681	0.019	0.0114	0.0216
RIMS2	ENSG00000176406.22_4	8	104512976	105268322	0.0166	0.013	0.0148
DPYS	ENSG00000147647.12_3	8	105342552	105479281	0.0264	0.02	0.0146
DCSTAMP	ENSG00000164935.6_2	8	105351315	105368917	0.0238	0.0372	0.0496
LRP12	ENSG00000147650.11_4	8	105501459	105601252	0.0134	0.0128	0.0262
ZFPM2	ENSG00000169946.13_3	8	105602961	106816760	0.0094	0.0138	0.0622
OXR1	ENSG00000164830.18_4	8	107371704	107764922	0.0146	0.022	0.0318
ANGPT1	ENSG00000154188.9_3	8	108261710	108510283	0.0112	0.0416	0.0148
RSPO2	ENSG00000147655.10_2	8	108911544	109095876	0.0896	0.0608	0.0194
EIF3E	ENSG00000104408.9_3	8	109213445	109447562	0.0414	0.019	0.0314
EMC2	ENSG00000104412.7_3	8	109455830	109499147	0.1226	0.22	0.0216
TMEM74	ENSG00000164841.4_2	8	109619079	109799844	0.1074	0.0246	0.0268
TRHR	ENSG00000174417.2_2	8	110098850	110131813	0.0374	0.0822	0.0794
NUDCD1	ENSG00000120526.10_2	8	110253148	110346614	0.0192	0.0112	0.0106
ENY2	ENSG00000120533.12_3	8	110346553	110358182	0.0422	0.0236	0.0462
PKHD1L1	ENSG00000205038.11_3	8	110374706	110542559	0.2498	0.069	0.0302
EBAG9	ENSG00000147654.14_3	8	110551940	110578225	0.0234	0.0312	0.0454
SYBU	ENSG00000147642.16_5	8	110586207	110704020	0.0312	0.0102	0.0086
CSMD3	ENSG00000164796.17_3	8	113235157	114449328	0.0208	0.03	0.022
TRPS1	ENSG00000104447.12_3	8	116420724	116821899	0.0308	0.0086	0.0134
EIF3H	ENSG00000147677.10_4	8	117654369	117779164	0.0792	0.0364	0.0396
UTP23	ENSG00000147679.11_3	8	117778742	117861702	0.023	0.0142	0.1816
AARD	ENSG00000205002.3_2	8	117950438	117956726	0.027	0.0106	0.0978
SLC30A8	ENSG00000164756.12_5	8	117962512	118188953	0.0336	0.0228	0.0092
MED30	ENSG00000164758.7_2	8	118532952	118552501	0.0538	0.0172	0.0198
EXT1	ENSG00000182197.11_4	8	118806729	119124092	0.0652	0.0144	0.0142
SAMD12	ENSG00000177570.14_3	8	119201694	119634351	0.023	0.0626	0.0294
TNFRSF11B	ENSG00000164761.8_2	8	119935796	119964439	0.012	0.0114	0.0332
COLEC10	ENSG00000184374.2_2	8	120007691	120118821	0.0422	0.0628	0.0594
MAL2	ENSG00000147676.13_2	8	120177273	120257913	0.0292	0.0122	0.0138
NOV	ENSG00000136999.4_2	8	120428546	120436593	0.0176	0.025	0.0426
ENPP2	ENSG00000136960.12_4	8	120569326	120685693	0.0322	0.0204	0.0154
TAF2	ENSG00000064313.11_3	8	120743015	120845103	0.0282	0.041	0.0156
DSCC1	ENSG00000136982.5_3	8	120846216	120868250	0.0202	0.0316	0.0444
DEPTOR	ENSG00000155792.9_2	8	120885957	121063152	0.045	0.0172	0.0128
COL14A1	ENSG00000187955.11_3	8	121072019	121384275	0.0798	0.0136	0.0214
MTBP	ENSG00000172167.7_3	8	121457640	121554373	0.0136	0.0082	0.0242
SNTB1	ENSG00000172164.14_4	8	121547985	121825513	0.0118	0.0346	0.0114
HAS2	ENSG00000170961.6_2	8	122624356	122653630	0.0378	0.0456	0.0292
ZHX2	ENSG00000178764.7_3	8	123793633	123986752	0.0138	0.0216	0.0188
DERL1	ENSG00000136986.9_2	8	124025404	124054663	0.0412	0.0682	0.0164
TBC1D31	ENSG00000156787.16_4	8	124054208	124164393	0.0322	0.0166	0.0274
FAM83A	ENSG00000147689.16_4	8	124191200	124222319	0.0482	0.0182	0.0494
ATAD2	ENSG00000156802.12_3	8	124332090	124428590	0.1016	0.016	0.0114
WDYHV1	ENSG00000156795.7_4	8	124428965	124482268	0.025	0.0112	0.0496
FBXO32	ENSG00000156804.7_2	8	124510129	124553446	0.0088	0.0132	0.03
KLHL38	ENSG00000175946.8_2	8	124657767	124665190	0.0062	0.0184	0.035
ANXA13	ENSG00000104537.16_3	8	124693034	124749647	0.0172	0.0136	0.1598
FAM91A1	ENSG00000176853.15_3	8	124780696	124827692	0.0316	0.0362	0.0182
FER1L6	ENSG00000214814.7_3	8	124864227	125132302	0.0452	0.0238	0.0192
TMEM65	ENSG00000164983.7_2	8	125318430	125384933	0.012	0.0372	0.008
TRMT12	ENSG00000183665.5_2	8	125463061	125474391	0.0122	0.0164	0.0422
NDUFB9	ENSG00000147684.8_3	8	125551342	125592889	0.016	0.039	0.085
MTSS1	ENSG00000170873.18_4	8	125563031	125740670	0.0182	0.016	0.0278
ZNF572	ENSG00000180938.5_2	8	125985540	125991631	0.0626	0.0384	0.0178
SQLE	ENSG00000104549.11_2	8	126010739	126034525	0.0328	0.007	0.0852
WASHC5	ENSG00000164961.15_3	8	126036502	126104082	0.0234	0.0138	0.014
NSMCE2	ENSG00000156831.7_4	8	126103921	126379362	0.0406	0.0226	0.0198
POU5F1B	ENSG00000212993.5_5	8	128334428	128432311	0.0466	0.0198	0.0158
GSDMC	ENSG00000147697.8_2	8	130760442	130799134	0.0376	0.0182	0.0116
FAM49B	ENSG00000153310.19_3	8	130851839	131029375	0.035	0.01	0.0552
ASAP1	ENSG00000153317.14_3	8	131064350	131455906	0.0336	0.0226	0.2938
ADCY8	ENSG00000155897.9_3	8	131792547	132054672	0.0274	0.1208	0.047
EFR3A	ENSG00000132294.14_4	8	132916335	133025889	0.0394	0.0114	0.0288
OC90	ENSG00000253117.4_3	8	133036467	133071627	0.022	0.0188	0.0282
AC100868.1	ENSG00000258417.3_6	8	133036485	133097902	0.0142	0.0064	0.0204
HHLA1	ENSG00000132297.11_3	8	133073733	133123406	0.3064	0.225	0.0894
KCNQ3	ENSG00000184156.16_3	8	133133105	133493266	0.0106	0.013	0.0486
LRRC6	ENSG00000129295.8_3	8	133584201	133687863	0.0128	0.0478	0.058
TMEM71	ENSG00000165071.14_5	8	133697253	133772958	0.0166	0.0416	0.0834
PHF20L1	ENSG00000129292.20_4	8	133787604	133861052	0.0112	0.0278	0.0172
TG	ENSG00000042832.11_2	8	133879203	134147147	0.0266	0.0218	0.0196
SLA	ENSG00000155926.13_3	8	134048969	134115298	0.014	0.0504	0.0366
WISP1	ENSG00000104415.14_4	8	134203282	134243933	0.029	0.0208	0.0178
NDRG1	ENSG00000104419.14_5	8	134249414	134314265	0.0018	0.0066	0.0062
ST3GAL1	ENSG00000008513.15_5	8	134467091	134584183	0.0188	0.0184	0.0652
ZFAT	ENSG00000066827.15_4	8	135490031	135725292	0.0134	0.0338	0.0232
KHDRBS3	ENSG00000131773.13_3	8	136469700	136668965	0.0134	0.0164	0.0864
FAM135B	ENSG00000147724.11_3	8	139142266	139509065	0.0246	0.028	0.1126
COL22A1	ENSG00000169436.16_3	8	139600478	139926249	0.009	0.0276	0.024
KCNK9	ENSG00000169427.7_4	8	140613081	140716352	0.0292	0.1058	0.0128
TRAPPC9	ENSG00000167632.15_4	8	140739968	141468678	0.033	0.1058	0.0224
AGO2	ENSG00000123908.11_3	8	141530255	141645718	0.0174	0.0282	0.0488
PTK2	ENSG00000169398.19_4	8	141667999	142012315	0.0578	0.0238	0.0262
DENND3	ENSG00000105339.10_4	8	142127377	142205907	0.0166	0.025	0.0114
SLC45A4	ENSG00000022567.9_3	8	142217265	142318404	0.0174	0.0174	0.0108
PTP4A3	ENSG00000184489.11_4	8	142402093	142442554	0.018	0.015	0.017
TSNARE1	ENSG00000171045.14_5	8	143293441	143484601	0.0296	0.0288	0.0264
ADGRB1	ENSG00000181790.11_4	8	143530791	143626370	0.0494	0.0088	0.0594
JRK	ENSG00000234616.8_3	8	143738874	143763386	0.02	0.0402	0.1132
GML	ENSG00000104499.6_3	8	143915663	143997922	0.025	0.0464	0.0116
CYP11B1	ENSG00000160882.11_3	8	143953772	143961262	0.011	0.029	0.0174
CYP11B2	ENSG00000179142.2_2	8	143991975	143999259	0.0126	0.0116	0.0192
LY6H	ENSG00000176956.12_3	8	144239331	144242128	0.0254	0.0138	0.0396
GPIHBP1	ENSG00000277494.1_2	8	144295068	144299044	0.0282	0.0144	0.0192
ZFP41	ENSG00000181638.17_3	8	144328991	144344875	0.0206	0.0558	0.0114
AC138696.1	ENSG00000264668.1_6	8	144329280	144358573	0.037	0.007	0.025
GLI4	ENSG00000250571.6_3	8	144349603	144359101	0.0274	0.0702	0.0314
ZNF696	ENSG00000185730.7_3	8	144371846	144380231	0.0204	0.099	0.0124
TOP1MT	ENSG00000184428.12_2	8	144386554	144442149	0.0534	0.0414	0.0202
ZC3H3	ENSG00000014164.6_2	8	144519825	144623623	0.0314	0.0544	0.0326
EEF1D	ENSG00000104529.17_6	8	144661867	144681711	0.0162	0.0126	0.0062
PYCR3	ENSG00000104524.13_6	8	144686083	144691943	0.01	0.0058	0.1136
ZNF623	ENSG00000183309.11_3	8	144718183	144738588	0.0084	0.046	0.0172
ZNF707	ENSG00000181135.15_6	8	144766622	144796068	0.0072	0.0412	0.0226
MAPK15	ENSG00000181085.14_2	8	144798429	144804628	0.025	0.0322	0.0134
FAM83H	ENSG00000180921.6_2	8	144806103	144815971	0.0624	0.0548	0.0506
IQANK1	ENSG00000203499.11_6	8	144816310	144872814	0.0146	0.0182	0.0106
SCRIB	ENSG00000180900.18_3	8	144873090	144897549	0.0188	0.0076	0.0252
PUF60	ENSG00000179950.13_3	8	144898514	144912029	0.141	0.142	0.0168
EPPK1	ENSG00000261150.2_2	8	144939497	144952632	0.197	0.0522	0.0566
PLEC	ENSG00000178209.15_6	8	144989315	145050902	0.0134	0.0156	0.0954
PARP10	ENSG00000178685.13_5	8	145051321	145086940	0.0102	0.0128	0.0268
BOP1	ENSG00000170727.7	8	145486055	145515082	0.04	0.1142	0.1142
DGAT1	ENSG00000185000.11_1	8	145538247	145550573	0.0156	0.0866	0.0636
SLC52A2	ENSG00000185803.9_4	8	145577795	145584946	0.0068	0.006	0.0094
FBXL6	ENSG00000182325.10_3	8	145579091	145583036	0.0068	0.007	0.0134
ADCK5	ENSG00000173137.11_2	8	145596790	145618457	0.015	0.036	0.0174
SLC39A4	ENSG00000147804.9_3	8	145635126	145642279	0.0082	0.0132	0.0196
TONSL	ENSG00000160949.16_2	8	145654158	145669827	0.2366	0.0596	0.0656
CYHR1	ENSG00000187954.12_4	8	145674965	145691060	0.0368	0.0186	0.013
PPP1R16A	ENSG00000160972.9_3	8	145703352	145727504	0.0372	0.2658	0.058
GPT	ENSG00000167701.13_2	8	145728356	145732557	0.0182	0.0406	0.0088
LRRC14	ENSG00000160959.7_5	8	145743376	145750562	0.0208	0.0158	0.0678
LRRC24	ENSG00000254402.6_3	8	145747761	145752416	0.02	0.0162	0.0652
ARHGAP39	ENSG00000147799.11_3	8	145754563	145831201	0.1426	0.0304	0.0526
ZNF517	ENSG00000197363.9_3	8	146024261	146036554	0.0116	0.021	0.0148
COMMD5	ENSG00000170619.9_3	8	146066427	146079121	0.0646	0.0868	0.0196
C9orf66	ENSG00000183784.7_3	9	212824	215893	0.015	0.0368	0.0072
DOCK8	ENSG00000107099.15_3	9	214854	465259	0.0136	0.0146	0.0992
KANK1	ENSG00000107104.18_3	9	470291	746106	0.0186	0.033	0.0342
DMRT1	ENSG00000137090.11_2	9	841690	969090	0.0136	0.015	0.0234
DMRT3	ENSG00000064218.4_3	9	976964	991731	0.018	0.0152	0.0584
DMRT2	ENSG00000173253.15_4	9	1049858	1057552	0.0404	0.009	0.0236
SMARCA2	ENSG00000080503.23_5	9	1980290	2193624	0.0274	0.0222	0.0124
VLDLR	ENSG00000147852.15_2	9	2621834	2660053	0.0084	0.022	0.0098
KCNV2	ENSG00000168263.8_2	9	2717502	2730037	0.0458	0.0622	0.0914
PUM3	ENSG00000080608.9_2	9	2720469	2844241	0.023	0.0204	0.0382
RFX3	ENSG00000080298.15_4	9	3218297	3526004	0.0104	0.0488	0.0172
AL365202.1	ENSG00000203286.4	9	3452305	3469181	0.0484	0.01	0.0138
GLIS3	ENSG00000107249.22_4	9	3824127	4348392	0.1208	0.0186	0.08
SLC1A1	ENSG00000106688.11_2	9	4490444	4587469	0.0592	0.0572	0.0186
SPATA6L	ENSG00000106686.16_4	9	4553386	4666674	0.011	0.016	0.0514
CDC37L1	ENSG00000106993.11_2	9	4679559	4708398	0.058	0.106	0.0414
AK3	ENSG00000147853.16_3	9	4709559	4742043	0.0096	0.018	0.0108
RCL1	ENSG00000120158.11_2	9	4792869	4885917	0.0338	0.0208	0.0208
JAK2	ENSG00000096968.13_3	9	4984390	5128183	0.014	0.0156	0.0298
AL161450.1	ENSG00000268155.1	9	5077163	5084580	0.016	0.019	0.0214
INSL6	ENSG00000120210.7_3	9	5123880	5185668	0.0476	0.0286	0.0316
RLN1	ENSG00000107018.7_2	9	5334969	5339873	0.0236	0.0166	0.074
PLGRKT	ENSG00000107020.9_3	9	5357973	5437878	0.0514	0.0336	0.0312
CD274	ENSG00000120217.13_2	9	5450503	5470566	0.0228	0.0128	0.028
PDCD1LG2	ENSG00000197646.7_2	9	5510570	5571254	0.1096	0.0666	0.0122
RIC1	ENSG00000107036.11_2	9	5629025	5776557	0.0166	0.011	0.0408
ERMP1	ENSG00000099219.13_2	9	5765076	5833117	0.013	0.0126	0.0152
KIAA2026	ENSG00000183354.11_3	9	5881596	6007901	0.0404	0.016	0.0182
MLANA	ENSG00000120215.9_2	9	5890802	5910606	0.0624	0.0114	0.0092
IL33	ENSG00000137033.11_2	9	6215786	6257983	0.018	0.0202	0.018
UHRF2	ENSG00000147854.16_3	9	6413151	6507054	0.009	0.056	0.0098
C9orf38	ENSG00000215066.3	9	6467618	6470375	0.0108	0.0526	0.0182
GLDC	ENSG00000178445.9_3	9	6532464	6645783	0.012	0.0298	0.0594
KDM4C	ENSG00000107077.18_4	9	6720863	7175648	0.0122	0.0114	0.0162
DMAC1	ENSG00000137038.7_5	9	7796490	7888380	0.0558	0.093	0.0128
PTPRD	ENSG00000153707.16_4	9	8314246	10612723	0.263	0.0842	0.0814
LURAP1L	ENSG00000153714.5_2	9	12775020	12822130	0.051	0.0208	0.054
MPDZ	ENSG00000107186.16_3	9	13105703	13279589	0.0132	0.017	0.0292
NFIB	ENSG00000147862.16_2	9	14081842	14398982	0.01	0.1924	0.0542
ZDHHC21	ENSG00000175893.11_2	9	14611069	14693469	0.0252	0.0144	0.0126
CER1	ENSG00000147869.4_2	9	14719722	14722715	0.014	0.0284	0.0402
FREM1	ENSG00000164946.19_2	9	14734664	14910993	0.1084	0.0202	0.0178
TTC39B	ENSG00000155158.20_4	9	15163620	15307358	0.015	0.0408	0.1186
SNAPC3	ENSG00000164975.15_2	9	15422702	15465951	0.0072	0.0126	0.0154
CCDC171	ENSG00000164989.16_3	9	15553084	16061661	0.0176	0.015	0.0166
C9orf92	ENSG00000205549.9_3	9	16203933	16410988	0.025	0.0484	0.0574
BNC2	ENSG00000173068.17_4	9	16409501	16870841	0.013	0.165	0.0342
CNTLN	ENSG00000044459.14_3	9	17134980	17503921	0.0142	0.0148	0.0126
SH3GL2	ENSG00000107295.9_2	9	17579080	17797127	0.0858	0.0338	0.0972
ADAMTSL1	ENSG00000178031.16_3	9	17906561	18910948	0.1998	0.0276	0.0758
SAXO1	ENSG00000155875.14_5	9	18858904	19049356	0.0578	0.017	0.0202
HAUS6	ENSG00000147874.10_3	9	19053141	19103117	0.015	0.0152	0.0286
PLIN2	ENSG00000147872.9_3	9	19108373	19149288	0.0276	0.0092	0.0072
DENND4C	ENSG00000137145.20_3	9	19230433	19373543	0.0284	0.2606	0.0894
RPS6	ENSG00000137154.12_2	9	19375713	19380252	0.0186	0.0106	0.012
ACER2	ENSG00000177076.5_2	9	19409057	19452018	0.052	0.0206	0.0214
SLC24A2	ENSG00000155886.11_3	9	19507450	19786926	0.194	0.0864	0.0162
MLLT3	ENSG00000171843.15_2	9	20341663	20622542	0.0078	0.036	0.0198
FOCAD	ENSG00000188352.12_4	9	20658308	20995954	0.0184	0.0122	0.013
HACD4	ENSG00000188921.13_2	9	20999514	21031635	0.0126	0.014	0.0248
MTAP	ENSG00000099810.19_4	9	21802542	21937650	0.0656	0.0138	0.015
AL359922.1	ENSG00000264545.1_6	9	21802635	22032985	0.0564	0.0132	0.0096
ELAVL2	ENSG00000107105.14_5	9	23690102	23826335	0.0278	0.0462	0.0096
IZUMO3	ENSG00000205442.12_4	9	24542950	24545944	0.0886	0.015	0.013
PLAA	ENSG00000137055.14_3	9	26904081	26947461	0.018	0.0226	0.173
IFT74	ENSG00000096872.16_3	9	26947037	27062928	0.0176	0.0384	0.0778
TEK	ENSG00000120156.20_4	9	27109139	27230173	0.0942	0.087	0.0436
EQTN	ENSG00000120160.10_5	9	27284657	27297137	0.0284	0.0438	0.019
MOB3B	ENSG00000120162.9_2	9	27325207	27529779	0.0266	0.0092	0.0108
C9orf72	ENSG00000147894.15_3	9	27546543	27573864	0.011	0.0296	0.1742
LINGO2	ENSG00000174482.10_3	9	27948076	28670284	0.0288	0.2038	0.0262
ACO1	ENSG00000122729.18_2	9	32384601	32454767	0.034	0.0132	0.0404
DDX58	ENSG00000107201.9_2	9	32455703	32526322	0.115	0.0598	0.0398
SMIM27	ENSG00000235453.10_6	9	32551142	32568619	0.0126	0.0114	0.0084
NDUFB6	ENSG00000165264.6	9	32552997	32573160	0.0114	0.0074	0.016
TMEM215	ENSG00000188133.5_2	9	32783497	32787397	0.043	0.0296	0.1298
APTX	ENSG00000137074.18_4	9	32972604	33025166	0.0768	0.021	0.012
SMU1	ENSG00000122692.8_3	9	33041762	33076657	0.0188	0.0362	0.0186
B4GALT1	ENSG00000086062.12_2	9	33104080	33167354	0.034	0.0132	0.0128
PRSS3	ENSG00000010438.16_4	9	33750464	33799229	0.033	0.011	0.0138
UBAP2	ENSG00000137073.21_3	9	33921691	34048947	0.0202	0.0288	0.0124
DCAF12	ENSG00000198876.12_4	9	34086385	34127397	0.012	0.0366	0.0156
UBAP1	ENSG00000165006.13_3	9	34179003	34252521	0.0182	0.0132	0.0728
KIF24	ENSG00000186638.16_3	9	34252379	34311369	0.0128	0.0384	0.0136
NUDT2	ENSG00000164978.17_2	9	34329504	34343711	0.0132	0.0246	0.1016
MYORG	ENSG00000164976.8_3	9	34366668	34376851	0.023	0.0206	0.0322
C9orf24	ENSG00000164972.12_3	9	34379017	34397830	0.011	0.0182	0.0738
FAM219A	ENSG00000164970.14_2	9	34398182	34458568	0.0082	0.025	0.0126
DNAI1	ENSG00000122735.15_3	9	34457412	34520987	0.0202	0.1922	0.0372
CNTFR	ENSG00000122756.14_3	9	34551430	34590138	0.0238	0.053	0.0572
ARID3C	ENSG00000205143.2_2	9	34621376	34628104	0.012	0.0364	0.0316
GALT	ENSG00000213930.11_3	9	34638130	34651032	0.0256	0.064	0.0188
AL162231.3	ENSG00000258728.1_6	9	34646642	34657110	0.005	0.0082	0.0168
IL11RA	ENSG00000137070.17_3	9	34650699	34661889	0.0112	0.0116	0.0098
FAM205C	ENSG00000187791.12_2	9	34889061	34895775	0.052	0.0238	0.013
C9orf131	ENSG00000174038.12_5	9	35041092	35045988	0.01	0.0144	0.0258
VCP	ENSG00000165280.15_4	9	35056061	35073246	0.0156	0.01	0.0128
UNC13B	ENSG00000198722.14_5	9	35161989	35405335	0.0182	0.3982	0.0128
RUSC2	ENSG00000198853.11_3	9	35490124	35561895	0.0142	0.024	0.0142
CD72	ENSG00000137101.12_2	9	35609530	35646807	0.0448	0.0212	0.0612
CCDC107	ENSG00000159884.11_4	9	35658287	35661508	0.0084	0.0174	0.0136
ARHGEF39	ENSG00000137135.17_2	9	35658872	35675863	0.0416	0.0236	0.0256
CA9	ENSG00000107159.12_2	9	35673853	35681156	0.0412	0.027	0.0412
TLN1	ENSG00000137076.20_3	9	35696945	35732392	0.024	0.0398	0.016
RGP1	ENSG00000107185.9_2	9	35749284	35758572	0.0182	0.017	0.0168
NPR2	ENSG00000159899.14_2	9	35792151	35809729	0.065	0.0062	0.012
AL133410.3	ENSG00000285645.1_1	9	35812957	35828729	0.025	0.003	0.01
TMEM8B	ENSG00000137103.19_5	9	35814448	35865515	0.1008	0.0444	0.0858
FAM221B	ENSG00000204930.9_4	9	35816388	35828744	0.0232	0.0046	0.0098
OR13J1	ENSG00000168828.5_2	9	35869260	35870598	0.0418	0.015	0.021
HRCT1	ENSG00000196196.2_2	9	35906189	35907138	0.0114	0.0182	0.0256
SPAAR	ENSG00000235387.3_5	9	35909480	35937150	0.01	0.1028	0.029
RECK	ENSG00000122707.11_2	9	36036430	36124448	0.0482	0.1328	0.113
GLIPR2	ENSG00000122694.15_2	9	36136533	36163910	0.0752	0.1648	0.0138
CLTA	ENSG00000122705.16_3	9	36190853	36304778	0.1216	0.0214	0.0274
GNE	ENSG00000159921.15_3	9	36214438	36277053	0.084	0.017	0.0132
RNF38	ENSG00000137075.17_3	9	36336393	36487545	0.026	0.0334	0.0138
PAX5	ENSG00000196092.12_4	9	36833272	37034182	0.0444	0.0116	0.0296
ZCCHC7	ENSG00000147905.17_2	9	37120536	37358146	0.0134	0.012	0.015
GRHPR	ENSG00000137106.17_3	9	37422663	37436987	0.014	0.0582	0.0162
POLR1E	ENSG00000137054.15_2	9	37485932	37503694	0.013	0.0138	0.042
FBXO10	ENSG00000147912.12_3	9	37510889	37576346	0.0172	0.0582	0.0226
AL513165.2	ENSG00000256966.6_6	9	37512544	37592466	0.0318	0.0188	0.0182
AL138752.2	ENSG00000255872.3_6	9	37588410	38068684	0.0986	0.2162	0.0186
FRMPD1	ENSG00000070601.9_3	9	37650997	37746901	0.0804	0.2926	0.0178
TRMT10B	ENSG00000165275.9_2	9	37753800	37778969	0.0106	0.0352	0.035
EXOSC3	ENSG00000107371.12_3	9	37766975	37801434	0.0514	0.0616	0.08
SLC25A51	ENSG00000122696.13_3	9	37879397	37904350	0.0178	0.01	0.0162
SHB	ENSG00000107338.9_3	9	37919131	38069208	0.0788	0.0352	0.0146
ALDH1B1	ENSG00000137124.7_3	9	38392661	38398658	0.023	0.0492	0.0452
FAM240B	ENSG00000283329.1_5	9	38694260	38720425	0.0654	0.0194	0.017
PGM5	ENSG00000154330.12_3	9	70943224	71145977	0.0792	0.0134	0.0746
PIP5K1B	ENSG00000107242.17_5	9	71320330	71624092	0.0462	0.0354	0.0192
PRKACG	ENSG00000165059.7_3	9	71627445	71629029	0.0168	0.0618	0.011
FXN	ENSG00000165060.12_5	9	71650175	71735343	0.0154	0.0128	0.0236
TJP2	ENSG00000119139.19_5	9	71736180	71889531	0.0572	0.2308	0.014
FAM189A2	ENSG00000135063.19_5	9	71939483	72007474	0.018	0.016	0.0218
APBA1	ENSG00000107282.7_3	9	72042446	72287222	0.0128	0.1062	0.013
PTAR1	ENSG00000188647.12_3	9	72324438	72374875	0.0322	0.067	0.0488
C9orf135	ENSG00000204711.8_2	9	72435709	72521148	0.0494	0.1448	0.0156
MAMDC2	ENSG00000165072.9_3	9	72658497	72841886	0.0142	0.0204	0.0412
SMC5	ENSG00000198887.8_3	9	72873878	72969804	0.0128	0.012	0.0144
TRPM3	ENSG00000083067.22_4	9	73143979	74061820	0.0352	0.0654	0.0168
CEMIP2	ENSG00000135048.13_6	9	74298282	74431606	0.0284	0.1482	0.024
ABHD17B	ENSG00000107362.13_3	9	74477368	74525847	0.0212	0.0286	0.025
C9orf85	ENSG00000155621.14_3	9	74526426	74600970	0.0142	0.006	0.039
C9orf57	ENSG00000204669.9_2	9	74666292	74687637	0.078	0.1584	0.015
GDA	ENSG00000119125.16_2	9	74729511	74872109	0.0134	0.0134	0.0826
ZFAND5	ENSG00000107372.12_2	9	74966341	74980151	0.0638	0.0138	0.02
TMC1	ENSG00000165091.16_3	9	75136524	75453146	0.0286	0.0136	0.013
ALDH1A1	ENSG00000165092.12_3	9	75515578	75695358	0.0088	0.0358	0.0096
RORB	ENSG00000198963.10_2	9	77112281	77308093	0.014	0.0272	0.0104
TRPM6	ENSG00000119121.21_3	9	77337411	77503010	0.0172	0.0146	0.0134
CARNMT1	ENSG00000156017.12_3	9	77595936	77643339	0.015	0.0124	0.0196
NMRK1	ENSG00000106733.20_2	9	77675489	77703133	0.0652	0.0118	0.0106
OSTF1	ENSG00000134996.11_2	9	77703459	77762181	0.1026	0.244	0.2544
PCSK5	ENSG00000099139.13_3	9	78505560	78977255	0.073	0.0286	0.0154
RFK	ENSG00000135002.11_3	9	79000433	79009433	0.05	0.053	0.064
GCNT1	ENSG00000187210.13_4	9	79034766	79266119	0.017	0.0254	0.0152
PRUNE2	ENSG00000106772.17_3	9	79226292	79521003	0.0398	0.0184	0.0152
VPS13A	ENSG00000197969.12_4	9	79792269	80036457	0.0664	0.025	0.0488
GNA14	ENSG00000156049.6_2	9	80037995	80263223	0.0144	0.027	0.0244
GNAQ	ENSG00000156052.10_2	9	80331003	80646374	0.0208	0.0132	0.0148
CEP78	ENSG00000148019.13_3	9	80850978	80894606	0.0196	0.0578	0.0204
PSAT1	ENSG00000135069.13_2	9	80912059	80945009	0.0154	0.036	0.0112
TLE4	ENSG00000106829.18_3	9	82186688	82341797	0.013	0.038	0.01
TLE1	ENSG00000196781.14_3	9	84198598	84304220	0.0192	0.2526	0.0592
RASEF	ENSG00000165105.9_2	9	85594500	85678092	0.0758	0.019	0.0162
FRMD3	ENSG00000172159.15_2	9	85857905	86153461	0.0168	0.015	0.088
IDNK	ENSG00000148057.15_3	9	86237964	86259045	0.042	0.022	0.028
UBQLN1	ENSG00000135018.13_3	9	86274878	86323118	0.0094	0.0166	0.0162
GKAP1	ENSG00000165113.12_3	9	86354336	86444431	0.037	0.0184	0.055
KIF27	ENSG00000165115.14_2	9	86451613	86536380	0.0202	0.0638	0.025
SLC28A3	ENSG00000197506.7_2	9	86890372	86955598	0.0182	0.0124	0.0372
NTRK2	ENSG00000148053.15_2	9	87283466	87641985	0.049	0.039	0.0112
AGTPBP1	ENSG00000135049.15_4	9	88161454	88356944	0.023	0.0216	0.0218
NAA35	ENSG00000135040.15_2	9	88556061	88637213	0.0126	0.0128	0.0092
GOLM1	ENSG00000135052.16_4	9	88641061	88715088	0.0154	0.1174	0.1184
C9orf153	ENSG00000187753.13_3	9	88835180	88874572	0.0164	0.0092	0.1552
TUT7	ENSG00000083223.17_3	9	88902648	88969369	0.2026	0.021	0.0274
DAPK1	ENSG00000196730.12_3	9	90112143	90323548	0.0498	0.0272	0.0384
SPATA31E1	ENSG00000177992.9_2	9	90497741	90503814	0.0108	0.011	0.0234
CDK20	ENSG00000156345.17_2	9	90581356	90589668	0.0104	0.0138	0.0154
SPIN1	ENSG00000106723.16_2	9	91003334	91093609	0.0478	0.066	0.0164
NXNL2	ENSG00000130045.16_3	9	91148948	91199189	0.0136	0.018	0.0082
S1PR3	ENSG00000213694.4_4	9	91605778	91619925	0.0186	0.0188	0.0612
SHC3	ENSG00000148082.9_3	9	91620686	91793682	0.0968	0.0104	0.025
SECISBP2	ENSG00000187742.14_3	9	91933421	91974577	0.0148	0.0146	0.034
SEMA4D	ENSG00000187764.11_4	9	91975702	92113045	0.0198	0.0434	0.0168
SYK	ENSG00000165025.14_2	9	93564069	93660831	0.07	0.0116	0.051
AUH	ENSG00000148090.11_2	9	93976097	94124195	0.1828	0.0638	0.0214
NFIL3	ENSG00000165030.3_2	9	94171327	94186144	0.0868	0.015	0.0218
ROR2	ENSG00000169071.14_4	9	94325373	94712444	0.0196	0.0172	0.1246
SPTLC1	ENSG00000090054.14_3	9	94762369	94877666	0.0208	0.0184	0.0166
NOL8	ENSG00000198000.11_5	9	95059640	95087918	0.0032	0.0044	0.0326
CENPP	ENSG00000188312.13_2	9	95087766	95382815	0.0088	0.0296	0.1406
OGN	ENSG00000106809.10_2	9	95146249	95166978	0.0162	0.0152	0.1012
IPPK	ENSG00000127080.9_2	9	95375466	95432547	0.0166	0.0168	0.0908
BICD2	ENSG00000185963.13_2	9	95473645	95527094	0.019	0.0132	0.0114
ZNF484	ENSG00000127081.13_2	9	95607313	95640320	0.0128	0.0514	0.0468
FGD3	ENSG00000127084.18_3	9	95709733	95798518	0.0126	0.0196	0.0352
SUSD3	ENSG00000157303.10_3	9	95820970	95847420	0.0082	0.0226	0.0488
CARD19	ENSG00000165233.17_2	9	95858500	95875565	0.0754	0.063	0.011
NINJ1	ENSG00000131669.9_2	9	95883771	95896570	0.0762	0.0262	0.0244
WNK2	ENSG00000165238.16_4	9	95947198	96082854	0.0124	0.027	0.0146
C9orf129	ENSG00000204352.3_3	9	96080481	96108696	0.012	0.083	0.0302
FAM120AOS	ENSG00000188938.16_5	9	96193723	96215874	0.0936	0.1384	0.0582
FAM120A	ENSG00000048828.16_3	9	96214004	96328389	0.0352	0.0102	0.0156
PHF2	ENSG00000197724.10_3	9	96338689	96441869	0.019	0.0172	0.0174
BARX1	ENSG00000131668.13_2	9	96713904	96717654	0.014	0.0144	0.0222
PTPDC1	ENSG00000158079.15_4	9	96793076	96872138	0.0244	0.0128	0.057
ZNF169	ENSG00000175787.16_2	9	97021593	97063736	0.1098	0.0116	0.0154
MFSD14B	ENSG00000148110.15_3	9	97136833	97223324	0.0142	0.0136	0.0096
FBP2	ENSG00000130957.4_2	9	97321002	97356075	0.0098	0.0116	0.0134
FBP1	ENSG00000165140.10_3	9	97365415	97402531	0.049	0.0044	0.0026
C9orf3	ENSG00000148120.16_1	9	97488983	97849500	0.1058	0.014	0.0154
FANCC	ENSG00000158169.13_5	9	97861336	98189078	0.0162	0.0186	0.0338
PTCH1	ENSG00000185920.15_5	9	98205262	98279339	0.0152	0.0378	0.0176
ERCC6L2	ENSG00000182150.15_4	9	98637983	98776853	0.088	0.0114	0.0134
HSD17B3	ENSG00000130948.10_3	9	98997588	99064458	0.02	0.0102	0.009
AL160269.1	ENSG00000285269.2_2	9	98997613	99114340	0.0214	0.015	0.0298
SLC35D2	ENSG00000130958.12_3	9	99075726	99145992	0.0148	0.0112	0.0476
HABP4	ENSG00000130956.13_3	9	99212483	99253618	0.03	0.0158	0.0202
CDC14B	ENSG00000081377.16_3	9	99252523	99382112	0.0954	0.0164	0.015
CCDC180	ENSG00000197816.13_3	9	100069586	100140806	0.0134	0.0212	0.4192
TDRD7	ENSG00000196116.7_2	9	100174232	100258407	0.0134	0.0174	0.0272
TMOD1	ENSG00000136842.13_2	9	100263462	100364030	0.016	0.0142	0.0288
TSTD2	ENSG00000136925.14_2	9	100362362	100395857	0.0258	0.0288	0.1186
NCBP1	ENSG00000136937.12_3	9	100395908	100436030	0.0104	0.012	0.036
FOXE1	ENSG00000178919.8_2	9	100615536	100618997	0.0368	0.0244	0.0432
TRMO	ENSG00000136932.13_2	9	100666771	100684852	0.0624	0.038	0.0216
HEMGN	ENSG00000136929.12_2	9	100689073	100707138	0.0422	0.0166	0.0144
ANP32B	ENSG00000136938.8_2	9	100745643	100778225	0.017	0.0418	0.0214
NANS	ENSG00000095380.10_2	9	100819021	100845357	0.0268	0.0704	0.063
TRIM14	ENSG00000106785.14_2	9	100831557	100881494	0.046	0.1262	0.0486
CORO2A	ENSG00000106789.12_2	9	100883257	100954922	0.0148	0.2362	0.018
TBC1D2	ENSG00000095383.19_3	9	100961281	101018003	0.0402	0.1438	0.0168
GABBR2	ENSG00000136928.6_3	9	101050364	101471479	0.012	0.0572	0.011
ANKS6	ENSG00000165138.17_2	9	101493611	101559247	0.0188	0.0496	0.0172
GALNT12	ENSG00000119514.6_3	9	101569981	101612363	0.042	0.0682	0.0144
COL15A1	ENSG00000204291.10_3	9	101705461	101833074	0.011	0.0538	0.0128
TGFBR1	ENSG00000106799.12_3	9	101866320	101916474	0.0336	0.2686	0.0286
NR4A3	ENSG00000119508.17_2	9	102584137	102629173	0.126	0.0544	0.054
STX17	ENSG00000136874.10_3	9	102668915	102732623	0.0154	0.0156	0.0228
ERP44	ENSG00000023318.7_3	9	102741461	102861322	0.0194	0.0054	0.0064
INVS	ENSG00000119509.12_4	9	102861538	103063282	0.01	0.0526	0.0126
TEX10	ENSG00000136891.13_2	9	103064359	103115221	0.0222	0.0184	0.0214
MSANTD3	ENSG00000066697.14_3	9	103189438	103213993	0.0168	0.0148	0.186
MSANTD3-TMEFF1	ENSG00000251349.3_3	9	103204553	103339918	0.0136	0.0096	0.0916
TMEFF1	ENSG00000241697.4_3	9	103235395	103339918	0.0144	0.0138	0.1596
PLPPR1	ENSG00000148123.14_3	9	103790991	104087417	0.0274	0.1052	0.0128
BAAT	ENSG00000136881.11_2	9	104122699	104145801	0.0104	0.025	0.0142
ZNF189	ENSG00000136870.10_5	9	104161155	104172942	0.0142	0.0266	0.0154
ALDOB	ENSG00000136872.18_3	9	104182860	104211946	0.0514	0.105	0.0302
TMEM246	ENSG00000165152.8_3	9	104235453	104295819	0.0714	0.025	0.0096
GRIN3A	ENSG00000198785.4_3	9	104331635	104500862	0.015	0.0384	0.023
SMC2	ENSG00000136824.18_3	9	106856541	106903698	0.0686	0.0876	0.0422
OR13F1	ENSG00000186881.3_2	9	107266544	107267503	0.0162	0.0142	0.032
OR13C8	ENSG00000186943.1_2	9	107331449	107332411	0.0084	0.0376	0.015
OR13C5	ENSG00000277556.1_2	9	107360738	107361694	0.0244	0.01	0.0066
OR13C9	ENSG00000136839.1_2	9	107379529	107380485	0.0622	0.0704	0.0426
OR13D1	ENSG00000179055.7_4	9	107456660	107457766	0.0138	0.0216	0.009
NIPSNAP3B	ENSG00000165028.11_2	9	107526438	107539738	0.0322	0.0158	0.024
ABCA1	ENSG00000165029.15_2	9	107543283	107690518	0.0198	0.0158	0.0118
SLC44A1	ENSG00000070214.15_2	9	108006903	108201452	0.0428	0.0338	0.0458
FSD1L	ENSG00000106701.11_4	9	108210077	108314714	0.0142	0.0478	0.0176
FKTN	ENSG00000106692.14_3	9	108320411	108403399	0.0466	0.1364	0.1156
TMEM38B	ENSG00000095209.11_3	9	108456825	108538893	0.009	0.0324	0.0158
ZNF462	ENSG00000148143.12_5	9	109625378	109775915	0.079	0.0382	0.01
RAD23B	ENSG00000119318.12_3	9	110045418	110094475	0.047	0.014	0.0092
ELP1	ENSG00000070061.14_5	9	111629797	111696396	0.0296	0.049	0.0394
CTNNAL1	ENSG00000119326.14_3	9	111704849	111775809	0.0312	0.017	0.0548
TMEM245	ENSG00000106771.12_2	9	111777432	111882225	0.0772	0.1056	0.0566
FRRS1L	ENSG00000260230.3_3	9	111892573	111929575	0.0306	0.214	0.018
EPB41L4B	ENSG00000095203.14_2	9	111934255	112083244	0.016	0.0396	0.0374
PTPN3	ENSG00000070159.13_2	9	112137746	112260593	0.0208	0.0192	0.3266
PALM2	ENSG00000243444.7_6	9	112403068	112708983	0.012	0.015	0.0986
PALM2-AKAP2	ENSG00000157654.17_4	9	112542589	112934792	0.0164	0.0102	0.0158
AKAP2	ENSG00000241978.9_4	9	112810878	112934792	0.029	0.0346	0.0142
C9orf152	ENSG00000188959.9_2	9	112952328	112970469	0.0404	0.0158	0.017
TXN	ENSG00000136810.12_2	9	113006091	113018920	0.0236	0.0176	0.0132
TXNDC8	ENSG00000204193.10_2	9	113065801	113100164	0.0126	0.0078	0.0278
SVEP1	ENSG00000165124.17_2	9	113127531	113342160	0.012	0.0262	0.0254
MUSK	ENSG00000030304.13_3	9	113431051	113563900	0.0106	0.0396	0.0304
LPAR1	ENSG00000198121.13_4	9	113635543	113800738	0.0182	0.066	0.0574
ECPAS	ENSG00000136813.14_6	9	114122972	114247025	0.057	0.0444	0.0062
ZNF483	ENSG00000173258.12_3	9	114287439	114340124	0.1132	0.0514	0.0116
PTGR1	ENSG00000106853.19_4	9	114312002	114362173	0.015	0.0106	0.0126
DNAJC25	ENSG00000059769.19_3	9	114393632	114416631	0.0164	0.0922	0.0214
DNAJC25-GNG10	ENSG00000244115.1_3	9	114393666	114432509	0.0342	0.0746	0.0122
C9orf84	ENSG00000165181.16_3	9	114448453	114557288	0.033	0.0076	0.0472
UGCG	ENSG00000148154.9_2	9	114659046	114697649	0.0486	0.035	0.0178
SUSD1	ENSG00000106868.16_4	9	114803065	114937688	0.0104	0.0174	0.0192
PTBP3	ENSG00000119314.15_4	9	114979996	115095947	0.0146	0.0498	0.0186
HSDL2	ENSG00000119471.14_2	9	115142217	115234690	0.0192	0.0198	0.0212
KIAA1958	ENSG00000165185.14_5	9	115249127	115431677	0.0594	0.0386	0.012
SNX30	ENSG00000148158.16_2	9	115513118	115643951	0.1382	0.0696	0.0492
ZFP37	ENSG00000136866.13_2	9	115800660	115819039	0.0186	0.0208	0.0674
SLC31A2	ENSG00000136867.10_2	9	115913222	115926417	0.0236	0.0238	0.0162
FKBP15	ENSG00000119321.8_5	9	115923286	115983641	0.0274	0.0122	0.019
SLC31A1	ENSG00000136868.10_2	9	115983842	116026772	0.011	0.023	0.0362
CDC26	ENSG00000176386.8_2	9	116018115	116037869	0.0082	0.0188	0.066
RNF183	ENSG00000165188.13_2	9	116059373	116065656	0.0194	0.078	0.041
WDR31	ENSG00000148225.15_3	9	116075502	116102578	0.08	0.0362	0.0214
BSPRY	ENSG00000119411.10_2	9	116111821	116133513	0.0156	0.0306	0.0122
HDHD3	ENSG00000119431.9_2	9	116135699	116139279	0.0194	0.013	0.0328
ALAD	ENSG00000148218.15_3	9	116148597	116163613	0.028	0.0216	0.0122
C9orf43	ENSG00000157653.11_2	9	116172334	116191964	0.0982	0.0544	0.0514
RGS3	ENSG00000138835.22_4	9	116207011	116360023	0.0162	0.0086	0.0142
ZNF618	ENSG00000157657.14_4	9	116638562	116818871	0.0188	0.06	0.025
AMBP	ENSG00000106927.11_2	9	116822407	116840752	0.0338	0.048	0.0182
KIF12	ENSG00000136883.14_4	9	116848406	116861571	0.024	0.015	0.0472
COL27A1	ENSG00000196739.14_2	9	116917840	117074791	0.0238	0.0684	0.0156
ORM1	ENSG00000229314.5_2	9	117085336	117088755	0.0204	0.0818	0.0252
AKNA	ENSG00000106948.16_3	9	117096436	117156685	0.017	0.0182	0.0164
WHRN	ENSG00000095397.13_5	9	117164360	117267730	0.1176	0.0538	0.0154
TMEM268	ENSG00000157693.14_4	9	117373486	117408702	0.0734	0.1954	0.0416
TEX48	ENSG00000230601.6_6	9	117428714	117444346	0.0268	0.0194	0.0136
TNFSF15	ENSG00000181634.7_2	9	117546915	117568406	0.023	0.063	0.0324
01-Dec	ENSG00000173077.15_3	9	117613248	118164923	0.0168	0.0528	0.012
TNC	ENSG00000041982.15_3	9	117781857	117880536	0.0548	0.0724	0.019
PAPPA	ENSG00000182752.9_3	9	118916083	119164601	0.021	0.0134	0.018
ASTN2	ENSG00000148219.16_4	9	119187504	120177348	0.017	0.2594	0.029
TRIM32	ENSG00000119401.10_3	9	119449581	119463579	0.0546	0.0406	0.0086
AL160272.2	ENSG00000285082.1_2	9	120466435	120639756	0.034	0.1102	0.019
TLR4	ENSG00000136869.14_3	9	120466453	120487008	0.0086	0.0126	0.0068
BRINP1	ENSG00000078725.12_2	9	121915736	122131745	0.084	0.0816	0.0128
CDK5RAP2	ENSG00000136861.17_2	9	123151147	123342448	0.0122	0.0216	0.1194
MEGF9	ENSG00000106780.8_2	9	123363091	123476748	0.0174	0.0938	0.0226
FBXW2	ENSG00000119402.16_2	9	123514256	123555690	0.015	0.018	0.0318
PSMD5	ENSG00000095261.13_1	9	123577774	123605262	0.0202	0.025	0.0164
PHF19	ENSG00000119403.14_4	9	123617930	123657174	0.0166	0.0136	0.1458
TRAF1	ENSG00000056558.10_2	9	123664671	123691451	0.012	0.012	0.0068
C5	ENSG00000106804.7_2	9	123714613	123812554	0.0602	0.0668	0.0128
CNTRL	ENSG00000119397.16_3	9	123837141	123939888	0.0214	0.0164	0.0742
GSN	ENSG00000148180.19_5	9	123970072	124095121	0.0424	0.0224	0.0174
DAB2IP	ENSG00000136848.17_4	9	124329336	124547809	0.0136	0.0138	0.01
TTLL11	ENSG00000175764.14_3	9	124584207	124855885	0.0188	0.0188	0.1002
MORN5	ENSG00000185681.12_3	9	124922187	124962367	0.0276	0.0328	0.0248
LHX6	ENSG00000106852.15_3	9	124964856	124991905	0.0222	0.0148	0.0572
MRRF	ENSG00000148187.17_3	9	125026882	125093622	0.0274	0.011	0.0214
PTGS1	ENSG00000095303.15_5	9	125132809	125157982	0.0126	0.0864	0.073
OR1J2	ENSG00000197233.7_2	9	125273081	125274022	0.0228	0.0166	0.0062
OR1N1	ENSG00000171505.5_2	9	125288637	125289575	0.0348	0.013	0.0228
OR1N2	ENSG00000171501.9_5	9	125315391	125316493	0.023	0.028	0.0116
OR1L8	ENSG00000171496.4_4	9	125329396	125345663	0.0194	0.0298	0.0222
OR1B1	ENSG00000280094.2_4	9	125390858	125391852	0.1204	0.1348	0.229
RC3H2	ENSG00000056586.15_3	9	125606835	125667620	0.0068	0.0862	0.0232
RABGAP1	ENSG00000011454.16_3	9	125703112	125867145	0.0074	0.0266	0.0064
STRBP	ENSG00000165209.18_3	9	125871779	126030855	0.0058	0.0062	0.0066
CRB2	ENSG00000148204.11_2	9	126118449	126142603	0.0528	0.0224	0.0222
DENND1A	ENSG00000119522.16_3	9	126141933	126692431	0.0264	0.0232	0.0148
LHX2	ENSG00000106689.10_3	9	126763949	126795580	0.0186	0.0124	0.025
NEK6	ENSG00000119408.16_3	9	127019885	127115586	0.158	0.0388	0.0158
PSMB7	ENSG00000136930.12_2	9	127115745	127177723	0.2012	0.1082	0.0276
ADGRD2	ENSG00000180264.11_4	9	127213704	127240868	0.012	0.0218	0.0204
NR5A1	ENSG00000136931.9_3	9	127243515	127269709	0.0086	0.0086	0.0126
NR6A1	ENSG00000148200.16_3	9	127279554	127533589	0.0132	0.0262	0.0656
OLFML2A	ENSG00000185585.19_3	9	127539437	127577164	0.0116	0.0926	0.0248
ARPC5L	ENSG00000136950.13_2	9	127624409	127640012	0.0134	0.0124	0.0214
GOLGA1	ENSG00000136935.13_3	9	127640636	127710771	0.0404	0.0134	0.0382
SCAI	ENSG00000173611.17_4	9	127704887	127905785	0.0118	0.0306	0.0186
PPP6C	ENSG00000119414.11_2	9	127908852	127952218	0.0112	0.0136	0.0154
RABEPK	ENSG00000136933.16_3	9	127962821	127996437	0.364	0.0682	0.0198
GAPVD1	ENSG00000165219.21_4	9	128024073	128129486	0.0992	0.0202	0.0176
MAPKAP1	ENSG00000119487.16_4	9	128199672	128469513	0.0086	0.0228	0.0576
PBX3	ENSG00000167081.16_3	9	128509624	128729656	0.033	0.235	0.0176
MVB12B	ENSG00000196814.14_2	9	129089128	129269320	0.0136	0.0208	0.0952
LMX1B	ENSG00000136944.17_4	9	129376722	129463311	0.0134	0.0086	0.0428
ZBTB34	ENSG00000177125.5_3	9	129622944	129648157	0.0872	0.073	0.0152
RALGPS1	ENSG00000136828.18_4	9	129677053	129985445	0.0116	0.0136	0.0192
ANGPTL2	ENSG00000136859.9_2	9	129849611	129885162	0.0134	0.0226	0.008
GARNL3	ENSG00000136895.18_5	9	129986544	130155939	0.1478	0.1192	0.0738
SLC2A8	ENSG00000136856.17_3	9	130159417	130170703	0.0612	0.076	0.012
ZNF79	ENSG00000196152.10_3	9	130186653	130207651	0.0304	0.0638	0.04
LRSAM1	ENSG00000148356.13_3	9	130213765	130265780	0.0248	0.0164	0.023
FAM129B	ENSG00000136830.11_2	9	130267618	130341268	0.0276	0.0904	0.0676
STXBP1	ENSG00000136854.20_5	9	130341649	130458306	0.0498	0.0116	0.0212
PTRH1	ENSG00000187024.14_4	9	130452627	130487152	0.022	0.0128	0.1136
CFAP157	ENSG00000160401.14_3	9	130469268	130478281	0.0224	0.0128	0.0662
TTC16	ENSG00000167094.15_2	9	130478345	130493879	0.0866	0.0346	0.0526
SH2D3C	ENSG00000095370.19_3	9	130500596	130541020	0.085	0.0442	0.0388
CDK9	ENSG00000136807.13_3	9	130547958	130553066	0.0368	0.0136	0.0166
AL157935.2	ENSG00000257524.6_6	9	130630129	130668301	0.1794	0.1144	0.0362
ST6GALNAC6	ENSG00000160408.14_3	9	130647600	130667687	0.1114	0.0442	0.0498
SLC25A25	ENSG00000148339.12_5	9	130830480	130871524	0.0182	0.019	0.089
PTGES2	ENSG00000148334.14_3	9	130882972	130890741	0.0424	0.0378	0.012
CIZ1	ENSG00000148337.20_5	9	130928343	130966662	0.0384	0.0094	0.0182
DNM1	ENSG00000106976.20_2	9	130953934	131017527	0.1128	0.021	0.0516
CERCAM	ENSG00000167123.18_5	9	131174030	131199630	0.0542	0.0228	0.0442
SPTAN1	ENSG00000197694.15_5	9	131314837	131395941	0.0124	0.0266	0.0726
ZER1	ENSG00000160445.10_3	9	131492065	131534693	0.0312	0.0122	0.101
TBC1D13	ENSG00000107021.15_2	9	131549483	131572711	0.01	0.0604	0.1404
SPOUT1	ENSG00000198917.12_5	9	131581930	131592100	0.0042	0.0126	0.0284
KYAT1	ENSG00000171097.13_5	9	131595221	131644773	0.0036	0.007	0.053
LRRC8A	ENSG00000136802.11_2	9	131644391	131680318	0.0068	0.0428	0.0146
PHYHD1	ENSG00000175287.18_3	9	131683174	131704320	0.0198	0.0492	0.031
SH3GLB2	ENSG00000148341.17_3	9	131769315	131790582	0.0156	0.011	0.0166
DOLPP1	ENSG00000167130.17_4	9	131843379	131852717	0.0828	0.056	0.021
NTMT1	ENSG00000148335.14_2	9	132371163	132398410	0.0586	0.0748	0.0982
C9orf50	ENSG00000179058.6_4	9	132374504	132383055	0.0322	0.0394	0.0914
PRRX2	ENSG00000167157.10_2	9	132427920	132484953	0.0114	0.0184	0.0254
PTGES	ENSG00000148344.10_2	9	132500610	132515326	0.02	0.0248	0.0286
TOR1A	ENSG00000136827.11_3	9	132575223	132586413	0.0324	0.0102	0.0954
FNBP1	ENSG00000187239.16_3	9	132649466	132805473	0.0136	0.0296	0.1434
GPR107	ENSG00000148358.19_3	9	132815705	132902448	0.0404	0.0258	0.0112
NCS1	ENSG00000107130.9_2	9	132934857	132999583	0.0092	0.0226	0.2334
HMCN2	ENSG00000148357.12	9	133046882	133309510	0.016	0.0236	0.0284
ASS1	ENSG00000130707.17_2	9	133320316	133376661	0.0178	0.026	0.0188
FUBP3	ENSG00000107164.15_3	9	133454352	133513739	0.0112	0.0224	0.0062
PRDM12	ENSG00000130711.3_2	9	133539981	133558368	0.0194	0.011	0.016
EXOSC2	ENSG00000130713.15_4	9	133569108	133580281	0.0214	0.0378	0.0226
ABL1	ENSG00000097007.17_4	9	133589333	133763062	0.0634	0.0196	0.0498
FIBCD1	ENSG00000130720.12_2	9	133777825	133814673	0.0276	0.0942	0.06
LAMC3	ENSG00000050555.17_3	9	133884469	133969860	0.0528	0.0228	0.1042
AIF1L	ENSG00000126878.12_2	9	133971863	133998539	0.0314	0.0394	0.0184
NUP214	ENSG00000126883.16_3	9	134000948	134110057	0.0098	0.006	0.0118
PLPP7	ENSG00000160539.5_3	9	134164846	134234409	0.0434	0.0124	0.0178
PRRC2B	ENSG00000130723.19_5	9	134249023	134375584	0.0206	0.0068	0.0052
PRRT1B	ENSG00000283526.1_5	9	134420901	134434007	0.0154	0.0196	0.0242
RAPGEF1	ENSG00000107263.18_3	9	134452157	134615461	0.0718	0.011	0.0222
MED27	ENSG00000160563.13_3	9	134735494	134955295	0.1216	0.0982	0.0144
NTNG2	ENSG00000196358.10_2	9	135037063	135119921	0.011	0.021	0.018
SETX	ENSG00000107290.13_4	9	135136743	135230372	0.0142	0.0164	0.009
TTF1	ENSG00000125482.12_2	9	135250935	135282238	0.0796	0.0276	0.0162
CFAP77	ENSG00000188523.8_3	9	135285430	135448704	0.0132	0.0102	0.0156
DDX31	ENSG00000125485.17_4	9	135468384	135545788	0.0076	0.0116	0.0114
AK8	ENSG00000165695.9_3	9	135600965	135754164	0.0206	0.0174	0.009
SPACA9	ENSG00000165698.15_5	9	135753414	135765588	0.0246	0.016	0.2054
TSC1	ENSG00000165699.14_4	9	135766735	135822261	0.0142	0.053	0.093
GFI1B	ENSG00000165702.14_4	9	135819387	135867074	0.0162	0.0442	0.0174
GTF3C5	ENSG00000148308.17_3	9	135906062	135933890	0.0462	0.075	0.0936
RALGDS	ENSG00000160271.15_5	9	135973107	136024721	0.0216	0.0528	0.1922
AL162417.1	ENSG00000285245.1_2	9	135973508	136039301	0.02	0.0416	0.0298
GBGT1	ENSG00000148288.12_4	9	136028335	136039332	0.0164	0.0108	0.0936
ABO	ENSG00000175164.14_4	9	136125788	136150635	0.0034	0.0342	0.0298
STKLD1	ENSG00000198870.7_2	9	136243238	136271220	0.01	0.0108	0.0118
ADAMTS13	ENSG00000160323.18_3	9	136279478	136324524	0.014	0.0116	0.0136
SLC2A6	ENSG00000160326.13_3	9	136336217	136344259	0.0324	0.0084	0.0084
ADAMTSL2	ENSG00000197859.9_4	9	136397286	136440641	0.111	0.0188	0.218
DBH	ENSG00000123454.11_3	9	136500470	136524466	0.0218	0.0228	0.0184
SARDH	ENSG00000123453.17_3	9	136528682	136605077	0.024	0.0192	0.02
VAV2	ENSG00000160293.16_4	9	136627016	136857726	0.0794	0.0252	0.0402
BRD3	ENSG00000169925.16_5	9	136895427	136933657	0.0102	0.0368	0.046
RXRA	ENSG00000186350.10_3	9	137208944	137332431	0.0198	0.0234	0.013
COL5A1	ENSG00000130635.15_5	9	137533620	137736689	0.0162	0.0128	0.0596
FCN2	ENSG00000160339.15_2	9	137772658	137779366	0.0112	0.0288	0.0346
FCN1	ENSG00000085265.10_2	9	137797736	137809809	0.0422	0.0122	0.141
OLFM1	ENSG00000130558.19_4	9	137967268	138013025	0.3182	0.0834	0.017
PPP1R26	ENSG00000196422.10_3	9	138370925	138380739	0.1674	0.0542	0.019
OBP2A	ENSG00000122136.13_2	9	138437985	138441815	0.0142	0.0506	0.0106
AL354761.1	ENSG00000236543.2_6	9	138496191	138510798	0.011	0.0124	0.0168
GLT6D1	ENSG00000204007.6_3	9	138515502	138531386	0.0058	0.0108	0.009
SOHLH1	ENSG00000165643.10_2	9	138585253	138591374	0.0212	0.0144	0.0196
KCNT1	ENSG00000107147.12_5	9	138594031	138687354	0.0096	0.0076	0.0166
CAMSAP1	ENSG00000130559.18_2	9	138700333	138799074	0.0852	0.016	0.0388
UBAC1	ENSG00000130560.8_2	9	138824815	138853226	0.0142	0.108	0.0474
NACC2	ENSG00000148411.7_2	9	138898383	138987131	0.0222	0.206	0.0162
QSOX2	ENSG00000165661.16_4	9	139098179	139137687	0.015	0.0146	0.0748
GPSM1	ENSG00000160360.12_3	9	139221932	139254057	0.0304	0.0252	0.0244
DNLZ	ENSG00000213221.4_3	9	139253932	139258241	0.004	0.0128	0.0086
CARD9	ENSG00000187796.14_5	9	139256355	139268133	0.0106	0.0394	0.0084
SNAPC4	ENSG00000165684.4_3	9	139270029	139294620	0.0558	0.0448	0.0636
ENTR1	ENSG00000165689.16_5	9	139296374	139305061	0.0188	0.0224	0.0164
PMPCA	ENSG00000165688.11_3	9	139305022	139318213	0.0136	0.0082	0.0144
SEC16A	ENSG00000148396.18_4	9	139334548	139378211	0.0196	0.0312	0.0648
NOTCH1	ENSG00000148400.10_3	9	139388885	139440238	0.018	0.195	0.0204
FAM69B	ENSG00000165716.10_3	9	139607022	139618502	0.0302	0.0174	0.02
LCN10	ENSG00000187922.13_3	9	139632619	139637808	0.0154	0.0048	0.0234
AL355987.1	ENSG00000204003.8_6	9	139632619	139642905	0.0168	0.0076	0.022
LCN8	ENSG00000204001.9_3	9	139648838	139652995	0.0326	0.053	0.0318
LCN15	ENSG00000177984.6_2	9	139654086	139660707	0.0802	0.0142	0.0164
AL355987.3	ENSG00000272896.1_6	9	139685831	139695047	0.0156	0.012	0.1022
CCDC183	ENSG00000213213.13_3	9	139690802	139702193	0.018	0.0778	0.1616
MAMDC4	ENSG00000177943.13_3	9	139745395	139755251	0.0124	0.0086	0.0074
TRAF2	ENSG00000127191.17_2	9	139776364	139821059	0.0526	0.0516	0.0188
C8G	ENSG00000176919.12_3	9	139839637	139841427	0.014	0.0254	0.1192
LCN12	ENSG00000184925.11_2	9	139844003	139849949	0.0102	0.0666	0.0446
AL807752.7	ENSG00000284341.1_4	9	139871970	139879887	0.0352	0.1006	0.0298
LCNL1	ENSG00000214402.6_3	9	139876356	139880862	0.0326	0.0906	0.0304
ABCA2	ENSG00000107331.16_4	9	139901679	139923374	0.0098	0.0174	0.02
ENTPD2	ENSG00000054179.11_3	9	139942550	139948497	0.0126	0.3174	0.016
MAN1B1	ENSG00000177239.14_4	9	139981379	140003639	0.0148	0.023	0.0176
DPP7	ENSG00000176978.13_2	9	140004994	140009629	0.0194	0.03	0.0644
ANAPC2	ENSG00000176248.8_2	9	140069236	140083001	0.1592	0.0378	0.0162
NDOR1	ENSG00000188566.13_4	9	140100137	140111461	0.0206	0.0502	0.015
SLC34A3	ENSG00000198569.9_2	9	140125209	140131006	0.0158	0.0086	0.0148
STPG3	ENSG00000197768.10_6	9	140145713	140147935	0.0212	0.0332	0.0916
EXD3	ENSG00000187609.15_2	9	140201348	140317714	0.0104	0.0466	0.0152
ENTPD8	ENSG00000188833.9_3	9	140328816	140336268	0.129	0.0118	0.1968
PNPLA7	ENSG00000130653.15_2	9	140354405	140444986	0.064	0.018	0.04
DPH7	ENSG00000148399.12_3	9	140449356	140473387	0.0124	0.0072	0.0138
EHMT1	ENSG00000181090.20_5	9	140513415	140764468	0.0166	0.06	0.186
CACNA1B	ENSG00000148408.12_4	9	140772241	141019076	0.0112	0.024	0.0252
ZMYND11	ENSG00000015171.19_3	10	180405	300577	0.089	0.214	0.0102
DIP2C	ENSG00000151240.16_2	10	320130	735608	0.1054	0.0212	0.0676
LARP4B	ENSG00000107929.14_2	10	852854	977645	0.0172	0.0144	0.0706
GTPBP4	ENSG00000107937.18_2	10	1033959	1065876	0.024	0.039	0.028
IDI2	ENSG00000148377.5_2	10	1064847	1071799	0.0292	0.0092	0.0104
WDR37	ENSG00000047056.15_3	10	1095478	1178324	0.0622	0.017	0.0138
ADARB2	ENSG00000185736.15_3	10	1223258	1779670	0.014	0.0154	0.0258
PFKP	ENSG00000067057.16_3	10	3108525	3179904	0.0224	0.0828	0.0288
PITRM1	ENSG00000107959.15_3	10	3179920	3215033	0.0206	0.0156	0.0166
AKR1E2	ENSG00000165568.17_2	10	4828821	4890254	0.0128	0.0248	0.0134
AKR1C1	ENSG00000187134.13_3	10	5005445	5025475	0.0232	0.014	0.0256
AKR1C3	ENSG00000196139.13_4	10	5077546	5149878	0.0128	0.0182	0.0144
AKR1C8P	ENSG00000264006.8_4	10	5196335	5227150	0.0562	0.0248	0.03
AKR1C4	ENSG00000198610.10_3	10	5237425	5260912	0.0392	0.0222	0.0528
TUBAL3	ENSG00000178462.11_2	10	5435061	5446793	0.0568	0.1874	0.0634
NET1	ENSG00000173848.18_3	10	5454514	5500426	0.0178	0.0492	0.0106
ASB13	ENSG00000196372.12_2	10	5680830	5708558	0.0386	0.0366	0.098
FAM208B	ENSG00000108021.20_4	10	5726801	5805703	0.047	0.0478	0.042
GDI2	ENSG00000057608.16_3	10	5807186	5884095	0.0186	0.0164	0.028
ANKRD16	ENSG00000134461.15_3	10	5903580	5931869	0.0124	0.013	0.033
IL15RA	ENSG00000134470.20_6	10	5985602	6020150	0.058	0.088	0.0208
IL2RA	ENSG00000134460.17_4	10	6052652	6104333	0.1072	0.0182	0.0224
PFKFB3	ENSG00000170525.20_5	10	6186897	6296607	0.0422	0.0176	0.0192
PRKCQ	ENSG00000065675.14_2	10	6469105	6622263	0.0374	0.0184	0.036
SFMBT2	ENSG00000198879.11_3	10	7200586	7453448	0.0126	0.021	0.0958
ITIH5	ENSG00000123243.14_3	10	7601232	7708961	0.0146	0.0346	0.0296
ITIH2	ENSG00000151655.18_4	10	7745232	7791483	0.018	0.0224	0.0216
KIN	ENSG00000151657.11_2	10	7792925	7829944	0.012	0.0474	0.035
ATP5F1C	ENSG00000165629.19_3	10	7830092	7849778	0.0148	0.0138	0.0092
TAF3	ENSG00000165632.7_2	10	7860467	8058590	0.0208	0.015	0.0562
GATA3	ENSG00000107485.16_3	10	8087341	8117166	0.0254	0.048	0.0124
CELF2	ENSG00000048740.18_4	10	10840360	11378674	0.1598	0.2666	0.0596
USP6NL	ENSG00000148429.14_2	10	11495945	11653753	0.0114	0.0132	0.0632
ECHDC3	ENSG00000134463.14_3	10	11784365	11806069	0.0482	0.0122	0.0182
PROSER2	ENSG00000148426.12_4	10	11865338	11914276	0.0142	0.0262	0.012
UPF2	ENSG00000151461.19_3	10	11962021	12085169	0.1732	0.1694	0.0174
DHTKD1	ENSG00000181192.11_3	10	12110971	12165224	0.0112	0.0144	0.0158
SEC61A2	ENSG00000065665.20_3	10	12171636	12211960	0.0116	0.0186	0.0504
NUDT5	ENSG00000165609.12_3	10	12207324	12238143	0.043	0.016	0.0406
CDC123	ENSG00000151465.13_3	10	12237964	12292588	0.0734	0.013	0.0252
CAMK1D	ENSG00000183049.12_3	10	12391481	12877545	0.0104	0.0128	0.0112
CCDC3	ENSG00000151468.10_5	10	12938625	13141652	0.015	0.0184	0.0518
OPTN	ENSG00000123240.16_4	10	13141449	13180308	0.0672	0.0146	0.0602
MCM10	ENSG00000065328.16_3	10	13203554	13253104	0.0112	0.0108	0.0086
UCMA	ENSG00000165623.9_5	10	13263767	13276334	0.099	0.1434	0.0446
PHYH	ENSG00000107537.13_4	10	13319796	13344412	0.089	0.079	0.295
SEPHS1	ENSG00000086475.14_2	10	13359424	13390298	0.114	0.0288	0.0222
BEND7	ENSG00000165626.17_4	10	13480484	13570974	0.016	0.013	0.0194
PRPF18	ENSG00000165630.13_3	10	13628927	13672868	0.0332	0.0374	0.0288
AL157392.5	ENSG00000282246.1_6	10	13652047	13697929	0.0084	0.0084	0.0432
FRMD4A	ENSG00000151474.22_5	10	13685706	14504141	0.0144	0.0208	0.0386
FAM107B	ENSG00000065809.13_5	10	14560556	14816896	0.0364	0.0156	0.0246
CDNF	ENSG00000185267.9_3	10	14861249	14880574	0.0578	0.0152	0.0506
SUV39H2	ENSG00000152455.15_5	10	14920819	14946314	0.0452	0.0102	0.0654
DCLRE1C	ENSG00000152457.17_4	10	14939358	14996431	0.036	0.0146	0.039
MEIG1	ENSG00000197889.9_2	10	15001438	15030049	0.0452	0.0304	0.09
OLAH	ENSG00000152463.14_3	10	15074226	15115851	0.0152	0.009	0.0134
ACBD7	ENSG00000176244.6_2	10	15119522	15130775	0.0156	0.0362	0.0132
RPP38	ENSG00000152464.14_3	10	15139179	15181817	0.0274	0.0828	0.0142
NMT2	ENSG00000152465.17_3	10	15144583	15210692	0.023	0.035	0.0094
FAM171A1	ENSG00000148468.16_2	10	15253642	15413061	0.068	0.039	0.0372
ITGA8	ENSG00000077943.7_2	10	15555948	15762124	0.0742	0.0098	0.0062
MINDY3	ENSG00000148481.13_4	10	15820169	15902519	0.0174	0.0152	0.0286
PTER	ENSG00000165983.14_2	10	16478942	16555744	0.0242	0.0132	0.0566
C1QL3	ENSG00000165985.9_2	10	16555742	16564004	0.0104	0.0436	0.0116
RSU1	ENSG00000148484.17_3	10	16632610	16859527	0.0552	0.0102	0.0238
CUBN	ENSG00000107611.15_4	10	16865965	17171816	0.0142	0.1048	0.0846
TRDMT1	ENSG00000107614.21_2	10	17184253	17244053	0.012	0.0086	0.0456
ST8SIA6	ENSG00000148488.16_3	10	17360382	17496329	0.026	0.015	0.0314
HACD1	ENSG00000165996.13_3	10	17631031	17659376	0.0154	0.0316	0.0762
STAM	ENSG00000136738.14_2	10	17686124	17757913	0.014	0.0092	0.128
SLC39A12	ENSG00000148482.11_4	10	18240768	18332221	0.0192	0.0912	0.0122
CACNB2	ENSG00000165995.19_3	10	18429606	18832486	0.0502	0.0264	0.0214
NSUN6	ENSG00000241058.3_3	10	18834490	18948214	0.1078	0.035	0.052
MALRD1	ENSG00000204740.10_3	10	19337700	20079330	0.0112	0.1144	0.0338
PLXDC2	ENSG00000120594.16_2	10	20105168	20578785	0.045	0.0158	0.0168
NEBL	ENSG00000078114.18_3	10	21068902	21463116	0.0328	0.0234	0.1172
C10orf113	ENSG00000204683.11_4	10	21414692	21435488	0.0188	0.0168	0.0258
MLLT10	ENSG00000078403.16_4	10	21813604	22032559	0.0128	0.0132	0.015
DNAJC1	ENSG00000136770.10_4	10	22045466	22292698	0.014	0.0102	0.026
PIP4K2A	ENSG00000150867.13_3	10	22823778	23003484	0.0162	0.0192	0.0168
ARMC3	ENSG00000165309.13_4	10	23216953	23327452	0.0442	0.022	0.0312
MSRB2	ENSG00000148450.12_4	10	23384435	23410942	0.1008	0.0772	0.0314
PTF1A	ENSG00000168267.6_2	10	23481256	23483181	0.0794	0.018	0.02
C10orf67	ENSG00000179133.13_6	10	23490845	23633774	0.036	0.0048	0.0062
KIAA1217	ENSG00000120549.17_5	10	23983675	24836777	0.013	0.0162	0.028
ARHGAP21	ENSG00000107863.17_4	10	24872538	25012597	0.0132	0.017	0.067
PRTFDC1	ENSG00000099256.18_2	10	25137536	25241533	0.0128	0.011	0.0112
ENKUR	ENSG00000151023.16_2	10	25270908	25351208	0.0098	0.0254	0.0102
GPR158	ENSG00000151025.10_3	10	25463731	25891155	0.03	0.0178	0.026
MYO3A	ENSG00000095777.15_4	10	26223000	26501465	0.0484	0.032	0.02
GAD2	ENSG00000136750.12_4	10	26505236	26593487	0.025	0.0208	0.1084
APBB1IP	ENSG00000077420.15_3	10	26727132	26856732	0.0122	0.0136	0.0158
PDSS1	ENSG00000148459.15_3	10	26986588	27035727	0.1188	0.0132	0.0712
ABI1	ENSG00000136754.17_5	10	27035522	27150016	0.0362	0.0196	0.0328
ANKRD26	ENSG00000107890.16_2	10	27280843	27389427	0.1108	0.0198	0.0214
ACBD5	ENSG00000107897.18_3	10	27484143	27531059	0.0474	0.0168	0.0204
RAB18	ENSG00000099246.16_2	10	27793103	27831166	0.0348	0.0276	0.161
MKX	ENSG00000150051.13_3	10	27961804	28034989	0.218	0.2056	0.028
ARMC4	ENSG00000169126.15_3	10	28101093	28287977	0.0128	0.0122	0.0122
MPP7	ENSG00000150054.18_2	10	28339922	28623415	0.0128	0.0224	0.1208
LYZL1	ENSG00000120563.9_3	10	29577990	29607257	0.0698	0.035	0.0128
SVIL	ENSG00000197321.14_2	10	29746267	30025710	0.0794	0.018	0.0732
JCAD	ENSG00000165757.8_5	10	30301729	30404423	0.0494	0.0214	0.0128
MTPAP	ENSG00000107951.14_1	10	30598730	30663377	0.0094	0.0084	0.0094
MAP3K8	ENSG00000107968.9_2	10	30722866	30750762	0.0492	0.0652	0.0474
LYZL2	ENSG00000151033.9_3	10	30900708	30918691	0.0136	0.0122	0.0192
ZNF438	ENSG00000183621.15_3	10	31109136	31320866	0.0758	0.0204	0.0158
ARHGAP12	ENSG00000165322.17_3	10	32094332	32217804	0.1286	0.0922	0.011
EPC1	ENSG00000120616.15_3	10	32556679	32667726	0.0072	0.0118	0.018
CCDC7	ENSG00000216937.13_4	10	32735068	33171802	0.0676	0.0346	0.0116
ITGB1	ENSG00000150093.18_3	10	33189247	33294720	0.0912	0.0626	0.0372
NRP1	ENSG00000099250.17_5	10	33466420	33625190	0.0202	0.0124	0.0162
PARD3	ENSG00000148498.15_5	10	34398488	35104253	0.0584	0.0466	0.0534
CUL2	ENSG00000108094.14_3	10	35297479	35379570	0.0828	0.0194	0.0404
CREM	ENSG00000095794.19_5	10	35415719	35501886	0.047	0.0122	0.072
CCNY	ENSG00000108100.17_2	10	35535953	35861597	0.0222	0.06	0.0128
ANKRD30A	ENSG00000148513.17_3	10	37414716	37673039	0.0664	0.0214	0.0144
ZNF248	ENSG00000198105.13_4	10	38065454	38147034	0.0624	0.0066	0.0126
ZNF25	ENSG00000175395.15_2	10	38238500	38265561	0.0544	0.0078	0.0238
ZNF37A	ENSG00000075407.18_3	10	38383262	38439221	0.035	0.013	0.0186
AL117339.5	ENSG00000283930.1_4	10	38383296	38649026	0.0786	0.0174	0.0118
ZNF33B	ENSG00000196693.14_2	10	43069633	43134016	0.0188	0.0116	0.0278
RET	ENSG00000165731.18_3	10	43572475	43625799	0.0344	0.025	0.032
RASGEF1A	ENSG00000198915.11_4	10	43689983	43762367	0.0462	0.0148	0.0158
FXYD4	ENSG00000150201.14_2	10	43867090	43871783	0.0124	0.0092	0.0126
HNRNPF	ENSG00000169813.16_3	10	43881065	43904614	0.0156	0.0634	0.092
ZNF485	ENSG00000198298.12_5	10	44101855	44113351	0.0182	0.0304	0.016
TMEM72	ENSG00000187783.11_2	10	45406648	45432450	0.011	0.013	0.041
RASSF4	ENSG00000107551.20_3	10	45454855	45491339	0.0668	0.0344	0.0352
DEPP1	ENSG00000165507.8_4	10	45466429	45474258	0.1182	0.0312	0.0164
OR13A1	ENSG00000256574.7_3	10	45797746	45811056	0.0608	0.0588	0.0128
ALOX5	ENSG00000012779.10_2	10	45869624	45941567	0.1464	0.0206	0.0488
08-Mar	ENSG00000165406.15_3	10	45950033	46090354	0.039	0.0126	0.028
ZFAND4	ENSG00000172671.19_2	10	46110949	46168228	0.047	0.0452	0.0112
ANTXRL	ENSG00000274209.4_3	10	47657581	47701443	0.0482	0.0052	0.0052
ZNF488	ENSG00000265763.3_2	10	48355089	48373866	0.0238	0.0806	0.0118
FRMPD2	ENSG00000170324.20_3	10	49361131	49482913	0.0316	0.0276	0.1132
MAPK8	ENSG00000107643.16_6	10	49514682	49647403	0.0146	0.0202	0.0126
ARHGAP22	ENSG00000128805.14_4	10	49654077	49864310	0.1508	0.0288	0.0508
WDFY4	ENSG00000128815.19_3	10	49892921	50191001	0.0298	0.0216	0.01
LRRC18	ENSG00000165383.11_3	10	50117528	50122277	0.0196	0.0506	0.0076
VSTM4	ENSG00000165633.12_3	10	50222290	50323554	0.1978	0.0462	0.0992
FAM170B	ENSG00000172538.6_2	10	50339199	50342053	0.0152	0.0134	0.0374
C10orf71	ENSG00000177354.11_2	10	50507238	50535532	0.0416	0.0096	0.0938
ERCC6	ENSG00000225830.12_3	10	50663414	50747584	0.0316	0.0982	0.0228
CHAT	ENSG00000070748.18_3	10	50817141	50873150	0.0992	0.05	0.0254
C10orf53	ENSG00000178645.12_2	10	50887697	50918307	0.09	0.0696	0.0326
OGDHL	ENSG00000197444.9_2	10	50942689	50970425	0.0154	0.0116	0.0248
PARG	ENSG00000227345.4	10	51026325	51130715	0.0198	0.0208	0.011
MSMB	ENSG00000263639.5_2	10	51549553	51562515	0.0148	0.026	0.0224
NCOA4	ENSG00000266412.5_3	10	51565108	51590734	0.0694	0.0282	0.012
TIMM23	ENSG00000265354.3_2	10	51592088	51623390	0.0174	0.0164	0.0138
WASHC2A	ENSG00000099290.16_4	10	51827648	51893266	0.0284	0.011	0.0382
ASAH2	ENSG00000188611.14_2	10	51942538	52008370	0.03	0.0448	0.1204
SGMS1	ENSG00000198964.13_4	10	52065346	52384923	0.1186	0.019	0.0496
ASAH2B	ENSG00000204147.10_4	10	52499078	52576255	0.0108	0.0398	0.0132
A1CF	ENSG00000148584.14_3	10	52559169	52645435	0.0122	0.0466	0.069
PRKG1	ENSG00000185532.16_4	10	52750651	54058110	0.0268	0.0502	0.01
MBL2	ENSG00000165471.6_2	10	54525140	54531460	0.1472	0.2204	0.0064
PCDH15	ENSG00000150275.18_5	10	55562531	57387702	0.0244	0.0142	0.0672
IPMK	ENSG00000151151.5_3	10	59951278	60027694	0.0132	0.0062	0.0148
CISD1	ENSG00000122873.11_2	10	60028818	60049346	0.1376	0.0074	0.0156
BICC1	ENSG00000122870.11_3	10	60272900	60591197	0.0466	0.0414	0.0284
PHYHIPL	ENSG00000165443.11_2	10	60936350	61007534	0.2548	0.2638	0.0534
FAM13C	ENSG00000148541.12_6	10	61005889	61122939	0.0466	0.078	0.015
SLC16A9	ENSG00000165449.11_2	10	61410519	61495760	0.0738	0.0084	0.0296
MRLN	ENSG00000227877.6_5	10	61496450	61515799	0.0248	0.0886	0.0616
CCDC6	ENSG00000108091.10_2	10	61548521	61666414	0.0368	0.0308	0.025
ANK3	ENSG00000151150.21_4	10	61786056	62493248	0.0918	0.0208	0.013
RHOBTB1	ENSG00000072422.16_2	10	62629196	62761198	0.0098	0.0242	0.0166
TMEM26	ENSG00000196932.11_4	10	63166401	63213208	0.0156	0.0464	0.0114
CABCOCO1	ENSG00000183346.7_5	10	63422719	63526524	0.0774	0.3262	0.1346
ARID5B	ENSG00000150347.15_3	10	63661059	63856703	0.05	0.035	0.017
RTKN2	ENSG00000182010.10_2	10	63942794	64028466	0.012	0.0202	0.0916
ZNF365	ENSG00000138311.16_4	10	64133951	64430061	0.0238	0.0114	0.0386
AC067752.1	ENSG00000285551.1_1	10	64280207	64431771	0.0152	0.0088	0.0522
ADO	ENSG00000181915.4_2	10	64564617	64568243	0.0148	0.018	0.0198
EGR2	ENSG00000122877.15_4	10	64571756	64679660	0.0218	0.0234	0.0166
NRBF2	ENSG00000148572.15_3	10	64893007	64914791	0.0134	0.0116	0.0144
JMJD1C	ENSG00000171988.18_4	10	64926981	65281610	0.023	0.0446	0.0322
REEP3	ENSG00000165476.13_2	10	65281123	65384883	0.0224	0.0112	0.0042
CTNNA3	ENSG00000183230.16_3	10	67672276	69455927	0.0088	0.0132	0.0118
LRRTM3	ENSG00000198739.10_3	10	68685764	68859588	0.021	0.0146	0.1834
SIRT1	ENSG00000096717.11_2	10	69644427	69678147	0.0244	0.0378	0.0166
HERC4	ENSG00000148634.15_3	10	69681656	69835105	0.0458	0.1992	0.0158
MYPN	ENSG00000138347.15_2	10	69865874	69971774	0.1054	0.0446	0.014
ATOH7	ENSG00000179774.8_2	10	69990381	69991860	0.02	0.028	0.021
PBLD	ENSG00000108187.15_2	10	70042417	70092806	0.0154	0.0092	0.0168
RUFY2	ENSG00000204130.13_3	10	70100864	70167051	0.0262	0.008	0.0176
DNA2	ENSG00000138346.14_3	10	70173821	70231878	0.0192	0.0292	0.0136
SLC25A16	ENSG00000122912.14_3	10	70237756	70287231	0.0104	0.0348	0.0222
TET1	ENSG00000138336.8_3	10	70320413	70454239	0.0206	0.0156	0.0298
STOX1	ENSG00000165730.15_3	10	70587298	70655188	0.014	0.0174	0.0254
DDX50	ENSG00000107625.12_2	10	70661034	70706603	0.0302	0.0098	0.0236
KIF1BP	ENSG00000198954.7_4	10	70748477	70803300	0.0358	0.061	0.0216
SRGN	ENSG00000122862.4_2	10	70847862	70864567	0.0162	0.0134	0.093
VPS26A	ENSG00000122958.14_2	10	70883268	70932617	0.0552	0.0124	0.0238
SUPV3L1	ENSG00000156502.13_3	10	70939988	70968855	0.0286	0.0194	0.006
HKDC1	ENSG00000156510.12_2	10	70980059	71027315	0.0462	0.097	0.0134
HK1	ENSG00000156515.23_5	10	71029740	71161640	0.0154	0.0364	0.0226
TACR2	ENSG00000075073.14_2	10	71163659	71176623	0.018	0.0156	0.0178
TSPAN15	ENSG00000099282.9_3	10	71211229	71267425	0.1702	0.1026	0.0166
NEUROG3	ENSG00000122859.4_2	10	71331454	71332994	0.041	0.0242	0.198
FAM241B	ENSG00000171224.8_3	10	71390007	71393355	0.0174	0.0216	0.0138
COL13A1	ENSG00000197467.14_4	10	71561623	71724031	0.0584	0.0124	0.043
H2AFY2	ENSG00000099284.13_2	10	71812552	71872036	0.0214	0.0136	0.0356
AIFM2	ENSG00000042286.14_2	10	71857979	71892690	0.0132	0.0118	0.1156
SAR1A	ENSG00000079332.14_5	10	71907045	71930279	0.0638	0.007	0.008
PPA1	ENSG00000180817.11_2	10	71962586	71993667	0.0324	0.0854	0.0182
NPFFR1	ENSG00000148734.7_2	10	72007085	72043432	0.0224	0.0082	0.0118
LRRC20	ENSG00000172731.13_2	10	72058726	72142406	0.0576	0.0136	0.0232
EIF4EBP2	ENSG00000148730.6_2	10	72164135	72188374	0.0238	0.1184	0.0424
NODAL	ENSG00000156574.9_4	10	72192071	72207707	0.0074	0.0198	0.0134
AC022532.1	ENSG00000197604.4	10	72194585	72196314	0.0488	0.013	0.0242
PALD1	ENSG00000107719.8_2	10	72238577	72328205	0.0162	0.0124	0.0622
ADAMTS14	ENSG00000138316.10_2	10	72432559	72522197	0.009	0.0166	0.1472
TBATA	ENSG00000166220.12_2	10	72530995	72545157	0.0148	0.1666	0.0136
SGPL1	ENSG00000166224.16_3	10	72575717	72640930	0.0324	0.012	0.1356
UNC5B	ENSG00000107731.12_3	10	72972327	73062621	0.0598	0.0302	0.0182
SLC29A3	ENSG00000198246.8_4	10	73079015	73141180	0.0184	0.016	0.049
CDH23	ENSG00000107736.20_3	10	73156691	73575704	0.0546	0.0344	0.0278
C10orf105	ENSG00000214688.5_2	10	73471459	73497581	0.0168	0.0216	0.0312
VSIR	ENSG00000107738.19_4	10	73507316	73533255	0.0164	0.0146	0.0124
PSAP	ENSG00000197746.13_3	10	73576055	73611132	0.0212	0.074	0.0176
CHST3	ENSG00000122863.5_2	10	73724123	73773322	0.0098	0.0208	0.032
SPOCK2	ENSG00000107742.12_2	10	73818793	73848790	0.0058	0.0282	0.0078
ASCC1	ENSG00000138303.17_3	10	73855790	73976892	0.1302	0.025	0.0146
MICU1	ENSG00000107745.18_4	10	74127085	74385949	0.0108	0.0094	0.0246
MCU	ENSG00000156026.14_4	10	74451889	74647452	0.0314	0.0132	0.0334
P4HA1	ENSG00000122884.12_2	10	74766975	74856732	0.0066	0.013	0.0066
ECD	ENSG00000122882.10_3	10	74889913	74928813	0.0084	0.0092	0.0096
DNAJC9	ENSG00000213551.4_3	10	74943120	75008620	0.0178	0.0052	0.0068
CFAP70	ENSG00000156042.17_4	10	75013517	75118617	0.0178	0.0058	0.005
PPP3CB	ENSG00000107758.15_3	10	75196186	75255782	0.0156	0.026	0.0146
SYNPO2L	ENSG00000166317.11_2	10	75404639	75423561	0.0168	0.0142	0.0152
SEC24C	ENSG00000176986.15_2	10	75504142	75531919	0.0174	0.012	0.21
FUT11	ENSG00000196968.10_3	10	75532049	75540009	0.0264	0.0126	0.0052
AC022400.6	ENSG00000272916.5_6	10	75556272	75571409	0.0344	0.0124	0.0076
NDST2	ENSG00000166507.17_3	10	75561669	75571556	0.0392	0.0118	0.009
CAMK2G	ENSG00000148660.20_3	10	75572259	75634349	0.012	0.0152	0.1034
PLAU	ENSG00000122861.15_2	10	75668935	75677255	0.0128	0.0118	0.0172
C10orf55	ENSG00000222047.8_2	10	75669727	75682535	0.0098	0.0098	0.0132
VCL	ENSG00000035403.17_3	10	75754951	75881121	0.0154	0.0096	0.01
AP3M1	ENSG00000185009.12_2	10	75880013	75910821	0.032	0.281	0.0106
ADK	ENSG00000156110.13_3	10	75910943	76469061	0.0286	0.1656	0.016
KAT6B	ENSG00000156650.13_3	10	76584685	76792382	0.0674	0.0102	0.0798
DUSP13	ENSG00000079393.20_4	10	76854190	76868979	0.0176	0.0108	0.0216
SAMD8	ENSG00000156671.13_5	10	76859344	76941881	0.009	0.0142	0.0144
VDAC2	ENSG00000165637.13_2	10	76969912	76991206	0.0224	0.0056	0.0048
LRMDA	ENSG00000148655.14_6	10	77191211	78319925	0.0352	0.011	0.0262
KCNMA1	ENSG00000156113.22_5	10	78629359	79398127	0.1332	0.1432	0.0496
DLG5	ENSG00000151208.16_3	10	79550549	79686284	0.0156	0.0418	0.0698
POLR3A	ENSG00000148606.12_2	10	79729009	79789303	0.0532	0.0198	0.0196
ZMIZ1	ENSG00000108175.16_2	10	80828792	81076285	0.0288	0.0344	0.1694
ZCCHC24	ENSG00000165424.6_2	10	81142081	81205383	0.0156	0.1372	0.0148
SFTPD	ENSG00000133661.15_3	10	81697496	81742370	0.0342	0.0142	0.038
ANXA11	ENSG00000122359.17_3	10	81910645	81965328	0.0998	0.01	0.0204
MAT1A	ENSG00000151224.12_2	10	82031576	82049440	0.0166	0.0198	0.016
DYDC1	ENSG00000170788.13_3	10	82095861	82116511	0.0262	0.0244	0.0228
PRXL2A	ENSG00000122378.13_3	10	82167585	82196871	0.0252	0.0408	0.0132
TSPAN14	ENSG00000108219.14_2	10	82213922	82292879	0.0632	0.025	0.0282
SH2D4B	ENSG00000178217.14_3	10	82297658	82406316	0.0688	0.0168	0.0232
NRG3	ENSG00000185737.12_2	10	83635070	84746935	0.0164	0.0106	0.0128
C10orf99	ENSG00000188373.4_2	10	85933494	85945050	0.0386	0.0186	0.0106
CDHR1	ENSG00000148600.14_4	10	85954391	85979377	0.0118	0.0134	0.014
LRIT2	ENSG00000204033.9_4	10	85980251	85985345	0.0156	0.0248	0.0404
LRIT1	ENSG00000148602.5_2	10	85991349	86001217	0.0166	0.0458	0.005
RGR	ENSG00000148604.13_2	10	86004809	86019716	0.0696	0.024	0.016
CCSER2	ENSG00000107771.16_4	10	86088314	86278277	0.0142	0.013	0.0194
GRID1	ENSG00000182771.18_3	10	87359312	88126250	0.0444	0.0208	0.046
WAPL	ENSG00000062650.18_4	10	88195013	88281572	0.013	0.0108	0.0764
OPN4	ENSG00000122375.11_3	10	88414314	88426605	0.0682	0.1116	0.0128
LDB3	ENSG00000122367.19_4	10	88428206	88495825	0.0154	0.0222	0.0708
BMPR1A	ENSG00000107779.13_3	10	88516358	88692595	0.0152	0.02	0.0324
MMRN2	ENSG00000173269.13_4	10	88695297	88729238	0.0314	0.0102	0.0168
ADIRF	ENSG00000148671.13_3	10	88727949	88743691	0.0224	0.0554	0.081
GLUD1	ENSG00000148672.8_2	10	88810243	88854623	0.0168	0.0126	0.1182
MINPP1	ENSG00000107789.15_2	10	89264632	89313217	0.0156	0.012	0.0154
PAPSS2	ENSG00000198682.12_3	10	89419370	89507462	0.0138	0.0252	0.0132
ATAD1	ENSG00000138138.13_2	10	89511269	89601100	0.0534	0.088	0.0292
RNLS	ENSG00000184719.11_2	10	90033621	90344287	0.1372	0.105	0.015
LIPJ	ENSG00000204022.9_2	10	90346510	90366733	0.03	0.0312	0.0246
LIPF	ENSG00000182333.14_2	10	90424198	90438571	0.0164	0.044	0.0072
LIPK	ENSG00000204021.3_3	10	90484301	90512543	0.038	0.0082	0.023
LIPN	ENSG00000204020.5_2	10	90521163	90537999	0.0484	0.0106	0.03
ANKRD22	ENSG00000152766.5_2	10	90581889	90611575	0.0198	0.0166	0.225
STAMBPL1	ENSG00000138134.11_3	10	90639491	90734910	0.0084	0.012	0.028
ACTA2	ENSG00000107796.13_3	10	90694831	90751096	0.1476	0.03	0.0144
FAS	ENSG00000026103.21_3	10	90750339	90775542	0.102	0.1102	0.0274
LIPA	ENSG00000107798.17_3	10	90973326	91174314	0.0086	0.0254	0.0292
IFIT2	ENSG00000119922.9_3	10	91043451	91069033	0.0098	0.0466	0.0206
IFIT3	ENSG00000119917.13_2	10	91087651	91100728	0.4166	0.4234	0.0238
IFIT1	ENSG00000185745.9_2	10	91152303	91166243	0.0192	0.0092	0.0236
SLC16A12	ENSG00000152779.13_3	10	91190056	91316398	0.0068	0.01	0.0106
PANK1	ENSG00000152782.16_2	10	91339254	91405329	0.016	0.0144	0.0318
KIF20B	ENSG00000138182.14_2	10	91461367	91534696	0.0152	0.0124	0.0184
HTR7	ENSG00000148680.15_3	10	92500580	92617455	0.0556	0.054	0.0394
PCGF5	ENSG00000180628.14_2	10	92922769	93044088	0.0636	0.0168	0.0096
TNKS2	ENSG00000107854.5_2	10	93558069	93625033	0.0534	0.017	0.01
FGFBP3	ENSG00000174721.9_2	10	93666346	93669240	0.0434	0.1442	0.0234
BTAF1	ENSG00000095564.13_2	10	93683526	93790082	0.0186	0.0646	0.0226
CPEB3	ENSG00000107864.14_2	10	93806449	94050844	0.0228	0.0316	0.0456
IDE	ENSG00000119912.16_3	10	94211441	94333833	0.0152	0.012	0.0396
KIF11	ENSG00000138160.5_2	10	94353043	94415152	0.1882	0.1596	0.0142
EXOC6	ENSG00000138190.16_3	10	94594470	94819250	0.0118	0.1018	0.0172
CYP26C1	ENSG00000187553.8_3	10	94820565	94829293	0.1618	0.1786	0.0536
MYOF	ENSG00000138119.16_3	10	95066186	95242074	0.0114	0.047	0.0984
CEP55	ENSG00000138180.15_2	10	95256389	95288849	0.0984	0.0124	0.0126
FFAR4	ENSG00000186188.10_2	10	95326422	95364237	0.0682	0.0058	0.0148
RBP4	ENSG00000138207.13_3	10	95351444	95361501	0.0192	0.1226	0.0218
PDE6C	ENSG00000095464.9_2	10	95372345	95425767	0.0388	0.0172	0.0456
FRA10AC1	ENSG00000148690.11_2	10	95427640	95462329	0.0306	0.0116	0.0226
LGI1	ENSG00000108231.12_3	10	95517566	95566029	0.0642	0.153	0.0186
SLC35G1	ENSG00000176273.14_2	10	95653730	95715819	0.0384	0.0194	0.0722
PLCE1	ENSG00000138193.15_3	10	95790569	96092580	0.0916	0.0152	0.019
NOC3L	ENSG00000173145.11_2	10	96092983	96122716	0.0526	0.0512	0.0076
TBC1D12	ENSG00000108239.8_2	10	96162261	96295687	0.0608	0.1114	0.0164
HELLS	ENSG00000119969.14_3	10	96261191	96373662	0.134	0.2326	0.0102
CYP2C18	ENSG00000108242.12_3	10	96443378	96495947	0.0088	0.0474	0.0188
AL583836.1	ENSG00000276490.1_6	10	96447911	96612830	0.0204	0.1422	0.0798
CYP2C19	ENSG00000165841.10_4	10	96522438	96612962	0.0144	0.1046	0.1062
CYP2C9	ENSG00000138109.10_3	10	96698415	96749148	0.0106	0.039	0.0186
CYP2C8	ENSG00000138115.13_2	10	96796529	96829254	0.014	0.0262	0.0106
ACSM6	ENSG00000173124.14_2	10	96953957	96988685	0.0178	0.0236	0.116
PDLIM1	ENSG00000107438.8_2	10	96997329	97050781	0.0136	0.0168	0.0164
SORBS1	ENSG00000095637.22_5	10	97071528	97321171	0.035	0.0168	0.0226
ALDH18A1	ENSG00000059573.8_2	10	97365686	97416463	0.0094	0.0168	0.054
TCTN3	ENSG00000119977.20_5	10	97423153	97453900	0.028	0.0234	0.0554
ENTPD1	ENSG00000138185.19_5	10	97471536	97629452	0.3444	0.3478	0.0254
AL365273.2	ENSG00000270099.1_6	10	97620305	97684601	0.0582	0.0896	0.0746
CC2D2B	ENSG00000188649.13_3	10	97667360	97792441	0.0352	0.0102	0.0182
ZNF518A	ENSG00000177853.14_3	10	97889472	97965044	0.0202	0.0244	0.022
BLNK	ENSG00000095585.16_3	10	97951458	98031344	0.0164	0.0154	0.0184
TLL2	ENSG00000095587.8_2	10	98124363	98273675	0.0254	0.055	0.151
TM9SF3	ENSG00000077147.15_4	10	98277866	98347209	0.0156	0.0416	0.0378
PIK3AP1	ENSG00000155629.14_3	10	98353069	98480271	0.0112	0.017	0.0472
LCOR	ENSG00000196233.13_5	10	98592039	98755716	0.0282	0.017	0.1056
SLIT1	ENSG00000187122.16_3	10	98757795	98945677	0.0244	0.0124	0.0096
ARHGAP19-SLIT1	ENSG00000269891.2_3	10	98912802	99052394	0.0216	0.0166	0.0112
ARHGAP19	ENSG00000213390.10_4	10	98981930	99052430	0.0354	0.0126	0.0206
RRP12	ENSG00000052749.13_5	10	99116115	99185833	0.022	0.1214	0.0184
EXOSC1	ENSG00000171311.12_3	10	99195899	99205774	0.1158	0.0236	0.014
ZDHHC16	ENSG00000171307.18_2	10	99205888	99217127	0.0176	0.0682	0.0096
MMS19	ENSG00000155229.20_4	10	99218081	99258551	0.0318	0.1174	0.0096
UBTD1	ENSG00000165886.4_2	10	99258625	99330966	0.0144	0.013	0.0138
HOGA1	ENSG00000241935.8_3	10	99344080	99372559	0.0084	0.023	0.0244
AL355315.1	ENSG00000249967.1_6	10	99344131	99433667	0.0318	0.0522	0.044
C10orf62	ENSG00000203942.4_3	10	99349484	99350691	0.0178	0.013	0.0372
MORN4	ENSG00000171160.17_2	10	99374310	99393257	0.009	0.0252	0.2868
PI4K2A	ENSG00000155252.13_3	10	99400443	99436191	0.1302	0.035	0.017
AVPI1	ENSG00000119986.6_2	10	99437181	99447080	0.1742	0.151	0.0134
ZFYVE27	ENSG00000155256.17_4	10	99496878	99520664	0.0106	0.0116	0.0914
CRTAC1	ENSG00000095713.13_4	10	99624757	99790585	0.0274	0.0238	0.0542
R3HCC1L	ENSG00000166024.13_3	10	99894381	100004654	0.0072	0.0274	0.0124
LOXL4	ENSG00000138131.3_2	10	100007447	100028007	0.0344	0.0196	0.037
PYROXD2	ENSG00000119943.12_3	10	100143322	100174941	0.006	0.0952	0.217
HPS1	ENSG00000107521.18_4	10	100175955	100206704	0.0612	0.1706	0.014
HPSE2	ENSG00000172987.12_3	10	100216834	100995619	0.013	0.0252	0.0446
CNNM1	ENSG00000119946.10_2	10	101088856	101154087	0.0234	0.0172	0.0322
GOT1	ENSG00000120053.11_3	10	101156627	101191326	0.0536	0.0308	0.0482
SLC25A28	ENSG00000155287.10_2	10	101370279	101380366	0.0138	0.0136	0.0694
AL133353.2	ENSG00000285932.1_1	10	101411352	101491869	0.0838	0.0398	0.0558
ENTPD7	ENSG00000198018.6_3	10	101419263	101465997	0.0224	0.018	0.097
CUTC	ENSG00000119929.12_3	10	101462315	101515891	0.1148	0.013	0.0084
COX15	ENSG00000014919.12_3	10	101471601	101491857	0.0358	0.0226	0.0164
ABCC2	ENSG00000023839.11_3	10	101542397	101612351	0.0166	0.0138	0.012
DNMBP	ENSG00000107554.16_4	10	101635334	101769676	0.0208	0.0468	0.0142
CPN1	ENSG00000120054.11_2	10	101801950	101841634	0.02	0.0204	0.0648
ERLIN1	ENSG00000107566.13_3	10	101909851	101948091	0.006	0.012	0.0072
CHUK	ENSG00000213341.10_3	10	101948055	101989376	0.0766	0.052	0.0056
CWF19L1	ENSG00000095485.17_3	10	101992055	102027437	0.0532	0.0924	0.0502
PKD2L1	ENSG00000107593.16_3	10	102047911	102090243	0.0332	0.0094	0.0084
SCD	ENSG00000099194.5_2	10	102106881	102124591	0.0116	0.0256	0.013
WNT8B	ENSG00000075290.7_2	10	102222798	102243501	0.0142	0.0124	0.0084
SEC31B	ENSG00000075826.16_3	10	102246399	102279621	0.007	0.0072	0.0382
AL133352.1	ENSG00000255339.6_6	10	102265385	102289638	0.0042	0.0042	0.0136
PAX2	ENSG00000075891.21_3	10	102495360	102589698	0.0308	0.058	0.0106
MRPL43	ENSG00000055950.16_3	10	102729215	102747272	0.0084	0.025	0.0196
SEMA4G	ENSG00000095539.15_4	10	102729275	102745628	0.0132	0.0496	0.0236
LZTS2	ENSG00000107816.17_3	10	102756375	102767593	0.038	0.0336	0.0844
KAZALD1	ENSG00000107821.14_2	10	102821598	102827888	0.035	0.0328	0.0234
TLX1	ENSG00000107807.12_3	10	102890262	102897546	0.0436	0.0258	0.0502
BTRC	ENSG00000166167.17_3	10	103113790	103317078	0.029	0.0596	0.1142
DPCD	ENSG00000166171.12_2	10	103330317	103369425	0.0918	0.0602	0.024
POLL	ENSG00000166169.16_3	10	103338639	103348027	0.044	0.0384	0.025
ARMH3	ENSG00000120029.12_3	10	103605356	103815950	0.0144	0.0088	0.0186
HPS6	ENSG00000166189.7_2	10	103825147	103827795	0.0274	0.0454	0.052
NOLC1	ENSG00000166197.16_4	10	103911933	103923628	0.1082	0.006	0.0076
GBF1	ENSG00000107862.4_3	10	104005289	104142656	0.0594	0.0746	0.0816
CUEDC2	ENSG00000107874.10_2	10	104183002	104192418	0.0458	0.009	0.0122
MFSD13A	ENSG00000138111.14_3	10	104221152	104236802	0.0394	0.0074	0.021
ACTR1A	ENSG00000138107.12_3	10	104221638	104262468	0.009	0.0296	0.0522
SUFU	ENSG00000107882.11_2	10	104263744	104393292	0.0082	0.056	0.0202
TRIM8	ENSG00000171206.14_3	10	104402067	104420437	0.0298	0.0972	0.0622
ARL3	ENSG00000138175.8_2	10	104433488	104474164	0.0332	0.0248	0.0114
SFXN2	ENSG00000156398.12_2	10	104474295	104503249	0.0218	0.0188	0.018
WBP1L	ENSG00000166272.17_4	10	104503658	104594273	0.071	0.0796	0.015
CYP17A1	ENSG00000148795.6_3	10	104590288	104597290	0.007	0.01	0.0176
BORCS7	ENSG00000166275.15_3	10	104613980	104624718	0.0094	0.0128	0.0102
BORCS7-ASMT	ENSG00000270316.1_3	10	104614029	104661656	0.0112	0.0058	0.0112
AS3MT	ENSG00000214435.7_3	10	104629273	104661656	0.0554	0.0106	0.0718
CNNM2	ENSG00000148842.17_2	10	104678050	104849978	0.0098	0.0346	0.0132
NT5C2	ENSG00000076685.18_4	10	104847774	104953063	0.0084	0.0118	0.0106
PCGF6	ENSG00000156374.15_4	10	105062553	105110901	0.0082	0.0626	0.0072
PDCD11	ENSG00000148843.14_3	10	105156383	105206049	0.049	0.0282	0.023
CALHM1	ENSG00000185933.6_2	10	105213144	105218645	0.0074	0.0712	0.016
NEURL1	ENSG00000107954.10_3	10	105253736	105352309	0.015	0.0442	0.0196
SH3PXD2A	ENSG00000107957.16_3	10	105353784	105615301	0.0602	0.0298	0.0134
STN1	ENSG00000107960.10_4	10	105642300	105677963	0.0882	0.0168	0.021
SLK	ENSG00000065613.13_4	10	105726959	105788991	0.0178	0.0146	0.0296
COL17A1	ENSG00000065618.19_4	10	105791044	105845715	0.0124	0.0272	0.0232
SFR1	ENSG00000156384.14_2	10	105881816	105886143	0.0152	0.0082	0.0118
CFAP43	ENSG00000197748.12_3	10	105889646	105992120	0.06	0.01	0.009
GSTO1	ENSG00000148834.12_4	10	105995114	106027217	0.0158	0.017	0.2518
CFAP58	ENSG00000120051.14_4	10	106113522	106214848	0.0138	0.009	0.014
SORCS3	ENSG00000156395.12_2	10	106400859	107024993	0.0444	0.0192	0.0282
SORCS1	ENSG00000108018.15_3	10	108333421	108924292	0.044	0.0448	0.0152
XPNPEP1	ENSG00000108039.17_2	10	111624524	111683311	0.0284	0.0204	0.0726
ADD3	ENSG00000148700.14_3	10	111756126	111895323	0.0284	0.0092	0.0642
MXI1	ENSG00000119950.20_5	10	111967363	112047123	0.0356	0.0454	0.0982
RBM20	ENSG00000203867.7_2	10	112404155	112599227	0.0168	0.0222	0.0638
PDCD4	ENSG00000150593.17_4	10	112631553	112659764	0.0124	0.1072	0.0144
SHOC2	ENSG00000108061.11_4	10	112679305	112773425	0.0444	0.1926	0.0218
GPAM	ENSG00000119927.13_2	10	113909622	113975135	0.013	0.0138	0.0844
TECTB	ENSG00000119913.5_3	10	114043158	114064793	0.0128	0.0234	0.031
ACSL5	ENSG00000197142.10_2	10	114133776	114188138	0.0182	0.0274	0.0492
ZDHHC6	ENSG00000023041.11_3	10	114184186	114206675	0.0066	0.038	0.0124
VTI1A	ENSG00000151532.13_2	10	114206756	114578503	0.0472	0.0108	0.0528
TCF7L2	ENSG00000148737.16_4	10	114710009	114927437	0.1478	0.05	0.0298
HABP2	ENSG00000148702.14_3	10	115310596	115349361	0.0236	0.0214	0.0832
NRAP	ENSG00000197893.13_3	10	115348475	115423886	0.0306	0.015	0.0184
CASP7	ENSG00000165806.19_4	10	115438921	115490666	0.057	0.0214	0.0142
PLEKHS1	ENSG00000148735.14_3	10	115511213	115543188	0.0152	0.0188	0.0222
NHLRC2	ENSG00000196865.4_2	10	115614420	115676953	0.0148	0.031	0.0234
CCDC186	ENSG00000165813.19_5	10	115880621	115933991	0.0368	0.0082	0.0346
TDRD1	ENSG00000095627.9_2	10	115939029	115992063	0.0046	0.0282	0.0188
VWA2	ENSG00000165816.12_3	10	115999089	116051272	0.0136	0.0224	0.0422
AFAP1L2	ENSG00000169129.14_4	10	116054583	116164515	0.1428	0.0956	0.0184
ABLIM1	ENSG00000099204.19_5	10	116190872	116444762	0.0156	0.0472	0.0136
FAM160B1	ENSG00000151553.14_2	10	116581503	116659591	0.0208	0.0206	0.018
TRUB1	ENSG00000165832.5_2	10	116697952	116737435	0.017	0.0088	0.009
ATRNL1	ENSG00000107518.17_4	10	116853124	117708503	0.0136	0.065	0.02
GFRA1	ENSG00000151892.14_3	10	117816436	118032979	0.0354	0.0464	0.0144
CCDC172	ENSG00000182645.5_2	10	118083940	118139541	0.033	0.0802	0.1712
PNLIPRP3	ENSG00000203837.4_2	10	118187379	118237469	0.0628	0.022	0.0216
PNLIPRP1	ENSG00000187021.14_3	10	118349897	118368687	0.0148	0.0212	0.0072
HSPA12A	ENSG00000165868.14_4	10	118430703	118609747	0.0524	0.0432	0.0344
SHTN1	ENSG00000187164.19_5	10	118640993	118886097	0.0392	0.0736	0.0458
KCNK18	ENSG00000186795.1_2	10	118957000	118969810	0.0276	0.0598	0.1384
SLC18A2	ENSG00000165646.13_4	10	119000584	119038941	0.0206	0.016	0.0062
PDZD8	ENSG00000165650.11_2	10	119036785	119134978	0.0144	0.0124	0.0542
FAM204A	ENSG00000165669.13_2	10	120057442	120101840	0.019	0.0176	0.1374
CACUL1	ENSG00000151893.14_3	10	120433679	120514761	0.03	0.0226	0.021
FAM45A	ENSG00000119979.17_4	10	120863598	120897496	0.0368	0.014	0.0328
SFXN4	ENSG00000183605.16_3	10	120900279	120925179	0.021	0.0186	0.0208
GRK5	ENSG00000198873.11_3	10	120967101	121219254	0.0272	0.0154	0.0744
RGS10	ENSG00000148908.14_3	10	121259340	121302220	0.0742	0.172	0.1044
BAG3	ENSG00000151929.9_2	10	121410882	121437331	0.0606	0.0494	0.026
INPP5F	ENSG00000198825.13_4	10	121485554	121588790	0.0208	0.0116	0.0136
SEC23IP	ENSG00000107651.12_2	10	121652223	121704170	0.0208	0.0294	0.0496
PLPP4	ENSG00000203805.10_2	10	122216466	122349367	0.0312	0.0246	0.084
WDR11	ENSG00000120008.15_2	10	122610687	122669036	0.0716	0.0328	0.0558
FGFR2	ENSG00000066468.22_5	10	123237848	123357972	0.0302	0.0122	0.0116
ATE1	ENSG00000107669.17_6	10	123499936	123688316	0.0994	0.0366	0.015
NSMCE4A	ENSG00000107672.14_2	10	123716603	123734732	0.0328	0.0726	0.0226
TACC2	ENSG00000138162.18_4	10	123748689	124014060	0.0102	0.1234	0.0348
BTBD16	ENSG00000138152.8_2	10	124030821	124097677	0.014	0.0126	0.0328
PLEKHA1	ENSG00000107679.14_3	10	124134212	124202118	0.0882	0.0296	0.037
ARMS2	ENSG00000254636.1_2	10	124214169	124216868	0.0186	0.041	0.0188
HTRA1	ENSG00000166033.12_3	10	124218067	124274424	0.0452	0.1136	0.0466
DMBT1	ENSG00000187908.17_3	10	124320181	124403252	0.155	0.059	0.0188
CUZD1	ENSG00000138161.13_3	10	124591665	124610309	0.0142	0.0188	0.0796
FAM24B	ENSG00000213185.6_3	10	124608594	124639157	0.0152	0.0134	0.0484
C10orf88	ENSG00000119965.12_2	10	124690419	124713919	0.0392	0.0164	0.2458
PSTK	ENSG00000179988.14_4	10	124713897	124757029	0.0198	0.0512	0.0094
ACADSB	ENSG00000196177.12_2	10	124768495	124817827	0.032	0.114	0.0082
BUB3	ENSG00000154473.17_3	10	124913793	124929983	0.1506	0.0758	0.0668
GPR26	ENSG00000154478.3_2	10	125425871	125454123	0.0174	0.0124	0.0154
CPXM2	ENSG00000121898.12_3	10	125465723	125699783	0.072	0.0386	0.0944
LHPP	ENSG00000107902.13_2	10	126150403	126306457	0.0366	0.0132	0.0356
AC068896.1	ENSG00000258539.1_6	10	126305649	126480296	0.0316	0.0194	0.0086
FAM53B	ENSG00000189319.13_3	10	126307861	126432838	0.0194	0.012	0.012
EEF1AKMT2	ENSG00000203791.14_6	10	126436718	126480439	0.0386	0.07	0.0152
ABRAXAS2	ENSG00000165660.7_5	10	126490354	126525239	0.0208	0.019	0.1808
ZRANB1	ENSG00000019995.6_3	10	126630692	126676758	0.0344	0.0244	0.0298
CTBP2	ENSG00000175029.16_4	10	126672886	126849739	0.0154	0.061	0.0108
TEX36	ENSG00000175018.12_4	10	127265091	127371713	0.0596	0.0112	0.0194
EDRF1	ENSG00000107938.17_3	10	127408084	127452712	0.035	0.0418	0.246
UROS	ENSG00000188690.13_4	10	127473549	127511854	0.0184	0.0136	0.0442
BCCIP	ENSG00000107949.16_4	10	127512115	127542264	0.0588	0.0114	0.0152
DHX32	ENSG00000089876.11_4	10	127524906	127585005	0.0158	0.0116	0.0154
FANK1	ENSG00000203780.10_3	10	127585108	127698161	0.018	0.0172	0.0164
ADAM12	ENSG00000148848.14_4	10	127700950	128077024	0.0502	0.0948	0.0172
C10orf90	ENSG00000154493.18_5	10	128113566	128359015	0.0148	0.061	0.0192
DOCK1	ENSG00000150760.12_3	10	128593978	129250781	0.0242	0.0158	0.058
INSYN2	ENSG00000188916.8_4	10	128933690	128994422	0.0128	0.0098	0.1588
NPS	ENSG00000214285.2_2	10	129347633	129350903	0.0284	0.0182	0.0486
FOXI2	ENSG00000186766.7_2	10	129535499	129539450	0.0294	0.0632	0.0204
CLRN3	ENSG00000180745.4_2	10	129676105	129691211	0.0144	0.023	0.0204
PTPRE	ENSG00000132334.16_4	10	129705325	129884119	0.081	0.0164	0.014
MKI67	ENSG00000148773.13_3	10	129894923	129924649	0.0134	0.0264	0.0204
MGMT	ENSG00000170430.9_3	10	131265448	131566271	0.15	0.1048	0.0202
AL355531.2	ENSG00000268421.1	10	131308884	131309525	0.0152	0.0154	0.0524
EBF3	ENSG00000108001.13_2	10	131633547	131762105	0.1284	0.0216	0.057
C10orf143	ENSG00000237489.4_5	10	131818289	131909081	0.061	0.111	0.0208
GLRX3	ENSG00000108010.11_2	10	131934663	131982785	0.0224	0.0054	0.0128
TCERG1L	ENSG00000176769.9_2	10	132890654	133109984	0.025	0.0474	0.0374
PPP2R2D	ENSG00000175470.14	10	133747955	133773331	0.0064	0.0074	0.0226
BNIP3	ENSG00000176171.11_2	10	133779959	133795517	0.021	0.0216	0.0468
JAKMIP3	ENSG00000188385.11_2	10	133918175	133998313	0.0122	0.0068	0.0476
DPYSL4	ENSG00000151640.12_2	10	134000404	134019280	0.0148	0.0134	0.0762
STK32C	ENSG00000165752.16_2	10	134020996	134145351	0.0172	0.015	0.0156
LRRC27	ENSG00000148814.17_4	10	134145658	134193422	0.0116	0.0236	0.0634
PWWP2B	ENSG00000171813.13_2	10	134210672	134231367	0.0114	0.0168	0.0244
INPP5A	ENSG00000068383.18_2	10	134351324	134596984	0.0352	0.0154	0.0142
CFAP46	ENSG00000171811.13_5	10	134621896	134756327	0.0594	0.0206	0.0104
ADGRA1	ENSG00000197177.15_3	10	134884433	134945179	0.0268	0.016	0.1226
KNDC1	ENSG00000171798.17_2	10	134973951	135039916	0.0276	0.0152	0.1798
ADAM8	ENSG00000151651.15_3	10	135075907	135090372	0.0414	0.018	0.0252
TUBGCP2	ENSG00000130640.13_4	10	135092134	135125841	0.0984	0.0456	0.0188
PAOX	ENSG00000148832.15_3	10	135192738	135205198	0.1582	0.091	0.0086
AL360181.3	ENSG00000254536.1_6	10	135204338	135233999	0.0146	0.0066	0.0378
MTG1	ENSG00000148824.18_4	10	135207598	135234811	0.014	0.0074	0.0626
SCART1	ENSG00000214279.13_3	10	135267432	135337062	0.03	0.0554	0.0132
CYP2E1	ENSG00000130649.9_3	10	135333910	135374724	0.0406	0.031	0.0882
SYCE1	ENSG00000171772.16_4	10	135367405	135383339	0.1936	0.044	0.0206
SIRT3	ENSG00000142082.14_5	11	215458	236931	0.018	0.0374	0.0172
PSMD13	ENSG00000185627.17_3	11	236546	252984	0.1016	0.0208	0.04
PGGHG	ENSG00000142102.15_6	11	289135	296107	0.081	0.0634	0.051
IFITM2	ENSG00000185201.16_4	11	307631	315272	0.038	0.0166	0.0476
IFITM3	ENSG00000142089.15_4	11	319669	327537	0.0222	0.0198	0.0754
B4GALNT4	ENSG00000182272.11_3	11	369796	382116	0.023	0.0188	0.0234
PKP3	ENSG00000184363.9_3	11	392614	404908	0.0464	0.011	0.023
SIGIRR	ENSG00000185187.12_3	11	405716	417455	0.013	0.0448	0.0716
ANO9	ENSG00000185101.12_2	11	417933	442011	0.0318	0.0686	0.0116
PTDSS2	ENSG00000174915.11_2	11	448268	491399	0.1344	0.0158	0.0596
LRRC56	ENSG00000161328.10_2	11	537527	554916	0.0342	0.0248	0.1216
LMNTD2	ENSG00000185522.8_3	11	554855	560779	0.0118	0.025	0.0458
PHRF1	ENSG00000070047.11_2	11	576486	612222	0.0218	0.0502	0.0162
IRF7	ENSG00000185507.20_3	11	612553	615999	0.0118	0.0132	0.026
CDHR5	ENSG00000099834.18_2	11	616565	626078	0.0154	0.1466	0.0516
DEAF1	ENSG00000177030.16_3	11	644233	706715	0.2566	0.013	0.027
GATD1	ENSG00000177225.16_5	11	767220	777488	0.0296	0.0112	0.0392
PIDD1	ENSG00000177595.17_3	11	799179	809753	0.0106	0.0184	0.0418
PNPLA2	ENSG00000177666.16_3	11	818902	825573	0.0244	0.0184	0.0162
CRACR2B	ENSG00000177685.16_5	11	826144	831991	0.0122	0.0262	0.0488
CD151	ENSG00000177697.18_3	11	832843	839831	0.0154	0.0348	0.0822
AP2A2	ENSG00000183020.13_4	11	924894	1012245	0.0184	0.0102	0.0936
MUC6	ENSG00000184956.15_3	11	1012821	1036706	0.0178	0.0146	0.0302
MUC2	ENSG00000198788.7	11	1074875	1104419	0.015	0.0154	0.096
MUC5AC	ENSG00000215182.6	11	1151580	1222364	0.0216	0.0348	0.0772
MUC5B	ENSG00000117983.17_3	11	1244296	1283402	0.022	0.008	0.0182
TOLLIP	ENSG00000078902.15_2	11	1295601	1330884	0.0134	0.0104	0.0224
BRSK2	ENSG00000174672.15_3	11	1411129	1483919	0.067	0.0162	0.0298
MOB2	ENSG00000182208.13_2	11	1490687	1522477	0.05	0.133	0.0702
KRTAP5-3	ENSG00000196224.7_2	11	1628795	1629693	0.033	0.0428	0.0176
SYT8	ENSG00000149043.16_3	11	1849537	1858751	0.0508	0.1496	0.0132
LSP1	ENSG00000130592.15_2	11	1874200	1913497	0.0376	0.0106	0.0774
PRR33	ENSG00000283787.1_3	11	1909807	1913125	0.0372	0.015	0.0462
MRPL23	ENSG00000214026.10_2	11	1968508	2005752	0.029	0.0646	0.0696
IGF2	ENSG00000167244.19_5	11	2150342	2170833	0.0542	0.0776	0.0114
IGF2	ENSG00000284779.1_2	11	2150342	2179888	0.0436	0.0494	0.0066
INS-IGF2	ENSG00000129965.15_5	11	2153768	2182439	0.1782	0.0364	0.011
TH	ENSG00000180176.14_2	11	2185159	2193107	0.0706	0.0174	0.0098
ASCL2	ENSG00000183734.4_2	11	2289725	2292182	0.0106	0.0394	0.047
C11orf21	ENSG00000110665.11_2	11	2316875	2324279	0.189	0.1046	0.1072
TSPAN32	ENSG00000064201.15_5	11	2323227	2339430	0.0118	0.0474	0.2272
TRPM5	ENSG00000070985.13_3	11	2425745	2444275	0.0364	0.0202	0.0428
KCNQ1	ENSG00000053918.16_4	11	2465914	2870340	0.0244	0.0244	0.0164
SLC22A18AS	ENSG00000254827.5_2	11	2909010	2924970	0.0354	0.0196	0.0176
SLC22A18	ENSG00000110628.14_4	11	2920951	2946476	0.061	0.0718	0.0098
NAP1L4	ENSG00000205531.12_4	11	2965661	3013607	0.0208	0.0212	0.037
CARS	ENSG00000110619.17_4	11	3022152	3078843	0.0122	0.0664	0.0556
OSBPL5	ENSG00000021762.19_3	11	3108346	3187969	0.059	0.0198	0.1082
ZNF195	ENSG00000005801.17_5	11	3360491	3400452	0.0598	0.0116	0.0142
ART5	ENSG00000167311.13_4	11	3659733	3663546	0.0776	0.2742	0.0426
ART1	ENSG00000129744.2_2	11	3666358	3685646	0.013	0.0094	0.0222
NUP98	ENSG00000110713.16_4	11	3692313	3819022	0.0146	0.0306	0.0738
RHOG	ENSG00000177105.9_3	11	3848208	3862213	0.014	0.0326	0.025
STIM1	ENSG00000167323.11_4	11	3875757	4114440	0.023	0.0178	0.0366
RRM1	ENSG00000167325.14_3	11	4115937	4160106	0.0524	0.0398	0.074
TRIM21	ENSG00000132109.9_2	11	4406127	4414926	0.0198	0.068	0.0172
C11orf40	ENSG00000171987.1_3	11	4592653	4599050	0.0402	0.0126	0.0172
OR51D1	ENSG00000197428.3_4	11	4658707	4664290	0.0416	0.0348	0.0478
OR51E1	ENSG00000180785.9_3	11	4664650	4676718	0.046	0.0236	0.0318
OR51E2	ENSG00000167332.8_5	11	4701401	4719084	0.0076	0.0098	0.0106
OR51C1P	ENSG00000197674.7_4	11	4711653	4719061	0.014	0.0186	0.0146
MMP26	ENSG00000167346.7_4	11	4726157	5013659	0.0096	0.0868	0.0076
OR51F1	ENSG00000280021.1_4	11	4790209	4791168	0.0118	0.014	0.0472
OR52R1	ENSG00000279270.2_4	11	4824663	4825610	0.0102	0.1198	0.0954
OR51F2	ENSG00000176925.7_5	11	4842551	4843686	0.0128	0.0286	0.009
OR51S1	ENSG00000176922.4_3	11	4868719	4870468	0.0336	0.0148	0.025
OR51A7	ENSG00000176895.9_5	11	4925013	4930692	0.0242	0.011	0.0162
OR51G2	ENSG00000176893.5_4	11	4933818	4940580	0.0144	0.0128	0.042
OR51G1	ENSG00000278870.2_4	11	4944604	4945569	0.0128	0.0086	0.0094
OR51L1	ENSG00000176798.2_4	11	5016081	5026766	0.0502	0.0258	0.021
OR52J3	ENSG00000205495.1_2	11	5067756	5068691	0.0436	0.0246	0.0264
OR52E2	ENSG00000176787.2_2	11	5079880	5080857	0.0244	0.0204	0.021
OR52A1	ENSG00000182070.5_4	11	5164449	5175987	0.024	0.0292	0.0802
HBD	ENSG00000223609.9_4	11	5253908	5264887	0.0242	0.0458	0.0206
HBG2	ENSG00000196565.14_4	11	5274420	5526835	0.0304	0.0092	0.0076
AC104389.4	ENSG00000239920.2_6	11	5275622	5699664	0.0076	0.0096	0.0052
HBE1	ENSG00000213931.6_4	11	5289575	5526882	0.0436	0.011	0.0072
OR51B4	ENSG00000183251.4_4	11	5322244	5323176	0.079	0.0206	0.1384
OR51B5	ENSG00000167355.8_5	11	5324674	5526882	0.0222	0.0122	0.01
OR51B2	ENSG00000279012.2_5	11	5344589	5345527	0.0766	0.0192	0.1248
OR51B6	ENSG00000176239.7_2	11	5372738	5373676	0.0158	0.0394	0.0316
OR51M1	ENSG00000184698.5_4	11	5405042	5414493	0.0112	0.0686	0.046
OR51Q1	ENSG00000167360.6_4	11	5443341	5444436	0.0252	0.0122	0.059
OR51I1	ENSG00000167359.8_4	11	5461800	5462744	0.0514	0.0126	0.2614
OR51I2	ENSG00000187918.5_4	11	5470553	5477748	0.01	0.0156	0.0166
OR52D1	ENSG00000181609.5_2	11	5509915	5510979	0.0846	0.048	0.0092
UBQLN3	ENSG00000175520.8_5	11	5528530	5531215	0.0498	0.0478	0.1426
UBQLNL	ENSG00000175518.6_5	11	5535623	5537935	0.0166	0.132	0.0126
OR52H1	ENSG00000181616.9_5	11	5565719	5569763	0.0102	0.0196	0.0124
OR52B6	ENSG00000187747.2_2	11	5602107	5603114	0.0532	0.0148	0.017
TRIM6	ENSG00000121236.20_4	11	5617339	5634188	0.0232	0.011	0.0142
TRIM6-TRIM34	ENSG00000258588.3_3	11	5617955	5665628	0.0272	0.095	0.0342
TRIM34	ENSG00000258659.6_3	11	5640994	5665628	0.0672	0.1752	0.0242
TRIM5	ENSG00000132256.18_3	11	5684787	5959849	0.0118	0.0136	0.042
TRIM22	ENSG00000132274.15_3	11	5710919	5758319	0.0468	0.0164	0.0342
OR52N4	ENSG00000181074.4_5	11	5775473	5777135	0.1618	0.0992	0.0178
OR52N1	ENSG00000181001.2_5	11	5807701	5812495	0.0152	0.0122	0.0144
OR52N2	ENSG00000180988.2_2	11	5841544	5842578	0.0416	0.0848	0.0506
OR52E6	ENSG00000205409.3_5	11	5862158	5863182	0.0146	0.0164	0.0166
OR52E4	ENSG00000180974.4_4	11	5901859	5908309	0.0492	0.0108	0.2718
OR52E5	ENSG00000277932.2_3	11	5914438	5923960	0.1738	0.1288	0.109
OR56A3	ENSG00000184478.7_4	11	5959981	5972577	0.0436	0.1304	0.0346
OR56A5	ENSG00000188691.5_2	11	5988407	5989724	0.0324	0.1946	0.0082
OR52L1	ENSG00000183313.4_2	11	6007122	6008215	0.0142	0.0168	0.0328
OR56A4	ENSG00000183389.5_3	11	6020675	6028176	0.0122	0.053	0.0194
OR56A1	ENSG00000180934.6_3	11	6040566	6055568	0.044	0.0492	0.0144
OR56B4	ENSG00000180919.3_2	11	6128914	6130065	0.1172	0.0716	0.0842
OR52W1	ENSG00000175485.2_2	11	6220376	6221489	0.0106	0.0126	0.0356
FAM160A2	ENSG00000051009.10_3	11	6232565	6255941	0.0398	0.054	0.0186
SMPD1	ENSG00000166311.9_5	11	6411661	6416228	0.0184	0.0306	0.014
HPX	ENSG00000110169.10_2	11	6452279	6463847	0.027	0.0166	0.0468
TRIM3	ENSG00000110171.19_3	11	6469843	6495689	0.0542	0.066	0.0116
AC084337.2	ENSG00000283977.1_4	11	6502715	6530208	0.0948	0.1702	0.014
DNHD1	ENSG00000179532.12_3	11	6518490	6614988	0.0306	0.087	0.0136
RRP8	ENSG00000132275.10_2	11	6616305	6624850	0.0752	0.0804	0.03
ILK	ENSG00000166333.13_3	11	6624938	6632105	0.0198	0.0112	0.0408
DCHS1	ENSG00000166341.7_2	11	6642554	6677085	0.0606	0.0274	0.0346
OR2AG2	ENSG00000188124.3_4	11	6786857	6793207	0.0148	0.008	0.0086
OR2AG1	ENSG00000279486.5_5	11	6804251	6812789	0.0106	0.013	0.0116
OR6A2	ENSG00000184933.5_4	11	6812967	6820920	0.079	0.0168	0.021
OR10A2	ENSG00000170790.5_4	11	6884288	6895948	0.0856	0.0608	0.0096
OR10A4	ENSG00000170782.3_2	11	6897856	6898850	0.0272	0.0352	0.0934
OR2D2	ENSG00000166368.2_2	11	6912721	6913830	0.0512	0.011	0.0118
OR2D3	ENSG00000178358.4_2	11	6942205	6943274	0.0164	0.0142	0.0122
ZNF215	ENSG00000149054.15_3	11	6947635	7022235	0.0798	0.1538	0.0336
ZNF214	ENSG00000149050.9_2	11	7020549	7041599	0.0206	0.0296	0.0238
NLRP14	ENSG00000158077.4_2	11	7041677	7092539	0.0182	0.009	0.02
SYT9	ENSG00000170743.16_2	11	7260009	7490273	0.0708	0.016	0.0422
OLFML1	ENSG00000183801.7_5	11	7506619	7532608	0.0354	0.0138	0.0316
PPFIBP2	ENSG00000166387.12_6	11	7534529	7678358	0.0192	0.091	0.0104
CYB5R2	ENSG00000166394.14_2	11	7686331	7698453	0.0252	0.0784	0.1518
OVCH2	ENSG00000183378.11_3	11	7710669	7727968	0.0144	0.018	0.059
OR5P3	ENSG00000182334.2_5	11	7846365	7852387	0.1396	0.0336	0.1158
OR10A6	ENSG00000279000.3_5	11	7946139	7952815	0.018	0.016	0.0196
OR10A3	ENSG00000170683.6_4	11	7958718	7963255	0.016	0.0606	0.0154
NLRP10	ENSG00000182261.3_3	11	7980971	7986973	0.0508	0.0154	0.0108
EIF3F	ENSG00000175390.13_3	11	7991798	8023409	0.0362	0.1042	0.0304
TUB	ENSG00000166402.8_4	11	8040791	8127659	0.0384	0.039	0.1178
RIC3	ENSG00000166405.14_4	11	8127640	8190602	0.0088	0.0094	0.0048
LMO1	ENSG00000166407.13_2	11	8245851	8290263	0.0194	0.0778	0.093
STK33	ENSG00000130413.15_4	11	8413415	8615836	0.0138	0.01	0.0308
TRIM66	ENSG00000166436.16_4	11	8633584	8704241	0.0134	0.0104	0.0172
RPL27A	ENSG00000166441.12_3	11	8703958	8736306	0.0186	0.04	0.1126
ST5	ENSG00000166444.18_5	11	8714898	8932498	0.0178	0.0256	0.0772
C11orf16	ENSG00000176029.13_3	11	8941623	8954553	0.0784	0.0138	0.0074
ASCL3	ENSG00000176009.3_2	11	8959126	8959758	0.0244	0.0374	0.0116
TMEM9B	ENSG00000175348.10_3	11	8968841	8986558	0.081	0.0404	0.0276
NRIP3	ENSG00000175352.10_2	11	9002123	9025596	0.0148	0.014	0.027
SCUBE2	ENSG00000175356.13_5	11	9041045	9159661	0.0054	0.042	0.1104
DENND5A	ENSG00000184014.7_3	11	9160372	9286937	0.0176	0.0292	0.026
TMEM41B	ENSG00000166471.10_3	11	9302201	9336327	0.0232	0.1038	0.0244
IPO7	ENSG00000205339.9_2	11	9406169	9469673	0.0542	0.013	0.0238
SWAP70	ENSG00000133789.14_2	11	9685624	9774538	0.0602	0.0296	0.0174
SBF2	ENSG00000133812.15_3	11	9800214	10315754	0.0138	0.015	0.0222
AMPD3	ENSG00000133805.15_4	11	10329860	10529126	0.0278	0.0226	0.0112
RNF141	ENSG00000110315.6_2	11	10533225	10562777	0.0172	0.0164	0.0162
MRVI1	ENSG00000072952.18_4	11	10594638	10715535	0.019	0.0834	0.0182
CTR9	ENSG00000198730.8_4	11	10772534	10823172	0.0188	0.0312	0.0344
ZBED5	ENSG00000236287.7_3	11	10833621	10880343	0.0268	0.0746	0.1314
GALNT18	ENSG00000110328.5_3	11	11292423	11643552	0.0204	0.1678	0.0508
USP47	ENSG00000170242.17_3	11	11862970	11980870	0.0166	0.0936	0.0176
DKK3	ENSG00000050165.17_2	11	11984653	12031316	0.0238	0.014	0.0158
MICAL2	ENSG00000133816.15_5	11	12115555	12380691	0.0178	0.0202	0.0152
PARVA	ENSG00000197702.12_3	11	12398732	12556903	0.021	0.0226	0.0272
TEAD1	ENSG00000187079.16_4	11	12696138	12966030	0.0164	0.0244	0.0282
RASSF10	ENSG00000189431.7_2	11	13031124	13033653	0.0128	0.031	0.0534
ARNTL	ENSG00000133794.17_3	11	13298199	13408813	0.0116	0.0444	0.0236
BTBD10	ENSG00000148925.10_4	11	13409548	13484844	0.0252	0.0162	0.049
FAR1	ENSG00000197601.12_3	11	13690217	13753893	0.0212	0.022	0.0228
SPON1	ENSG00000262655.3_3	11	13984236	14289430	0.02	0.0136	0.025
COPB1	ENSG00000129083.12_3	11	14464986	14521573	0.0754	0.0566	0.1328
AC018523.2	ENSG00000256206.2_6	11	14515329	14541890	0.016	0.0142	0.021
PSMA1	ENSG00000129084.17_3	11	14526420	14665181	0.0458	0.0312	0.0322
PDE3B	ENSG00000152270.8_2	11	14665269	14893590	0.0232	0.0232	0.1652
CYP2R1	ENSG00000186104.10_3	11	14898986	14913798	0.0244	0.0556	0.0316
CALCB	ENSG00000175868.13_3	11	14926543	15103888	0.0096	0.0148	0.083
INSC	ENSG00000188487.11_3	11	15133970	15268754	0.0102	0.0086	0.0092
SOX6	ENSG00000110693.17_5	11	15987995	16761138	0.1454	0.073	0.0748
C11orf58	ENSG00000110696.9_4	11	16634679	16778428	0.1132	0.1218	0.0536
PLEKHA7	ENSG00000166689.15_4	11	16798864	17035990	0.012	0.0138	0.0156
NUCB2	ENSG00000070081.16_5	11	17229700	17371527	0.0554	0.071	0.0262
NCR3LG1	ENSG00000188211.8_2	11	17373273	17398888	0.0126	0.0186	0.1576
KCNJ11	ENSG00000187486.5_4	11	17407406	17410878	0.0188	0.0134	0.0146
ABCC8	ENSG00000006071.13_4	11	17414045	17498426	0.017	0.0254	0.0134
USH1C	ENSG00000006611.15_3	11	17515442	17565963	0.0152	0.0562	0.0184
OTOG	ENSG00000188162.10_4	11	17568920	17668697	0.0392	0.1292	0.0202
KCNC1	ENSG00000129159.7_3	11	17756321	17878351	0.018	0.0148	0.015
SERGEF	ENSG00000129158.10_3	11	17809595	18034709	0.0204	0.0136	0.0234
TPH1	ENSG00000129167.9_3	11	18039111	18063973	0.0332	0.021	0.024
SAAL1	ENSG00000166788.9_5	11	18091482	18127638	0.014	0.0124	0.0122
MRGPRX3	ENSG00000179826.6_2	11	18142502	18160027	0.0436	0.0152	0.0592
MRGPRX4	ENSG00000179817.5_2	11	18194384	18195827	0.039	0.0172	0.1186
SAA2-SAA4	ENSG00000255071.3_4	11	18252970	18270182	0.0112	0.025	0.0252
SAA2	ENSG00000134339.8_4	11	18260770	18270190	0.0102	0.0182	0.0212
HPS5	ENSG00000110756.17_3	11	18300215	18343745	0.0212	0.0066	0.0136
GTF2H1	ENSG00000110768.11_2	11	18343842	18388591	0.0168	0.0078	0.0254
LDHA	ENSG00000134333.13_4	11	18415935	18429972	0.0158	0.0268	0.0714
LDHC	ENSG00000166796.11_3	11	18433854	18473605	0.0102	0.0174	0.0156
TSG101	ENSG00000074319.12_4	11	18489883	18548779	0.0224	0.0256	0.2338
SPTY2D1	ENSG00000179119.14_2	11	18627948	18656338	0.0512	0.1076	0.0424
IGSF22	ENSG00000179057.13_2	11	18725852	18747777	0.108	0.0084	0.0402
PTPN5	ENSG00000110786.17_2	11	18749475	18814268	0.0416	0.0104	0.0654
MRGPRX2	ENSG00000183695.2_2	11	19076002	19082228	0.0484	0.0174	0.0088
ZDHHC13	ENSG00000177054.13_2	11	19138646	19197969	0.1202	0.0088	0.0284
CSRP3	ENSG00000129170.9_3	11	19203584	19232118	0.0038	0.0058	0.0966
NAV2	ENSG00000166833.20_6	11	19372271	20143144	0.0214	0.0364	0.0144
HTATIP2	ENSG00000109854.13_2	11	20385231	20405329	0.0154	0.018	0.0594
PRMT3	ENSG00000185238.12_3	11	20409076	20530840	0.0096	0.077	0.0186
SLC6A5	ENSG00000165970.11_2	11	20620946	20680831	0.0108	0.0474	0.0102
NELL1	ENSG00000165973.18_5	11	20691097	21597227	0.2034	0.0744	0.013
ANO5	ENSG00000171714.11_3	11	21821480	22304903	0.0278	0.0128	0.0564
SLC17A6	ENSG00000091664.8_3	11	22359643	22401049	0.0288	0.062	0.0178
GAS2	ENSG00000148935.11_4	11	22647055	22834601	0.0108	0.0706	0.017
LUZP2	ENSG00000187398.11_5	11	24518516	25104177	0.243	0.3252	0.0216
ANO3	ENSG00000134343.12_4	11	26331146	26684835	0.0796	0.0172	0.1194
MUC15	ENSG00000169550.13_4	11	26580580	26593780	0.0248	0.0362	0.0138
SLC5A12	ENSG00000148942.14_2	11	26688566	26744974	0.0166	0.0608	0.012
BBOX1	ENSG00000129151.8_3	11	27062272	27149356	0.0238	0.0118	0.0448
CCDC34	ENSG00000109881.16_4	11	27352374	27385415	0.052	0.0236	0.0886
LGR4	ENSG00000205213.13_2	11	27387508	27494322	0.0224	0.0402	0.0372
BDNF	ENSG00000176697.18_4	11	27676440	27743605	0.079	0.0188	0.1468
METTL15	ENSG00000169519.20_4	11	28129795	28548588	0.0248	0.02	0.0118
FSHB	ENSG00000131808.10_2	11	30252563	30256808	0.0562	0.0276	0.018
MPPED2	ENSG00000066382.16_2	11	30406040	30608419	0.0128	0.0144	0.0268
DCDC1	ENSG00000170959.14_5	11	30851916	31391357	0.0364	0.1498	0.0916
DNAJC24	ENSG00000170946.14_2	11	31391387	31453396	0.0172	0.112	0.1006
IMMP1L	ENSG00000148950.10_4	11	31453948	31531192	0.0504	0.0396	0.4282
ELP4	ENSG00000109911.18_4	11	31531247	31811876	0.0108	0.0136	0.0696
PAX6	ENSG00000007372.22_5	11	31806327	31839610	0.0406	0.032	0.0356
AL035078.4	ENSG00000285283.1_2	11	31833939	32126211	0.0204	0.0198	0.0198
WT1	ENSG00000184937.13_4	11	32409321	32457176	0.022	0.0386	0.0172
CCDC73	ENSG00000186714.12_5	11	32623792	32816204	0.0184	0.0128	0.0144
PRRG4	ENSG00000135378.3_2	11	32851489	32879669	0.0314	0.0154	0.0166
QSER1	ENSG00000060749.15_4	11	32914366	33014862	0.0152	0.0344	0.0542
TCP11L1	ENSG00000176148.15_3	11	33060963	33127489	0.099	0.018	0.012
CSTF3	ENSG00000176102.12_3	11	33098734	33183917	0.2022	0.0926	0.0298
HIPK3	ENSG00000110422.11_4	11	33278218	33378569	0.0292	0.034	0.134
KIAA1549L	ENSG00000110427.15_4	11	33398012	33695648	0.0608	0.0848	0.0822
FBXO3	ENSG00000110429.13_2	11	33762485	33796089	0.0196	0.0262	0.051
LMO2	ENSG00000135363.11_2	11	33880122	33913836	0.0602	0.0196	0.0592
NAT10	ENSG00000135372.8_3	11	34127149	34169217	0.0098	0.0116	0.0184
ABTB2	ENSG00000166016.5_3	11	34172535	34379555	0.009	0.0292	0.0238
CAT	ENSG00000121691.5_3	11	34460472	34493609	0.0088	0.0386	0.0128
ELF5	ENSG00000135374.9_3	11	34500340	34535352	0.0208	0.0334	0.0284
EHF	ENSG00000135373.12_3	11	34642640	34682604	0.1246	0.0272	0.0604
APIP	ENSG00000149089.12_2	11	34874641	34938046	0.0378	0.0166	0.0176
CD44	ENSG00000026508.18_6	11	35160417	35253949	0.0126	0.0528	0.022
SLC1A2	ENSG00000110436.12_4	11	35272752	35441610	0.0118	0.0396	0.014
PAMR1	ENSG00000149090.11_3	11	35453370	35551848	0.0184	0.0106	0.0586
TRIM44	ENSG00000166326.6_2	11	35684353	35839557	0.02	0.0224	0.0318
LDLRAD3	ENSG00000179241.12_3	11	35965531	36253686	0.0634	0.0182	0.0662
COMMD9	ENSG00000110442.11_2	11	36290834	36310999	0.0102	0.0124	0.0152
PRR5L	ENSG00000135362.13_4	11	36317838	36486754	0.0608	0.0104	0.0946
RAG1	ENSG00000166349.9_2	11	36532259	36614706	0.0136	0.035	0.2
RAG2	ENSG00000175097.7_3	11	36597124	36619829	0.0194	0.0124	0.086
C11orf74	ENSG00000166352.15_5	11	36616043	36680840	0.0084	0.007	0.0266
LRRC4C	ENSG00000148948.7_3	11	40135753	41481323	0.0276	0.0212	0.0246
TTC17	ENSG00000052841.14_3	11	43380482	43516483	0.0132	0.0288	0.0218
HSD17B12	ENSG00000149084.12_4	11	43702108	43878167	0.0822	0.1626	0.2242
ALKBH3	ENSG00000166199.12_3	11	43902361	43941816	0.0824	0.0154	0.0122
ACCSL	ENSG00000205126.2_2	11	44069531	44081527	0.0916	0.1592	0.0228
ACCS	ENSG00000110455.13_4	11	44087475	44105772	0.0582	0.0218	0.0182
EXT2	ENSG00000151348.13_3	11	44117099	44266979	0.0096	0.0172	0.022
ALX4	ENSG00000052850.6_3	11	44281990	44331716	0.0762	0.0294	0.0416
CD82	ENSG00000085117.11_4	11	44585977	44641913	0.0102	0.078	0.0342
TSPAN18	ENSG00000157570.11_4	11	44748015	44953972	0.016	0.0176	0.021
TP53I11	ENSG00000175274.18_5	11	44907454	44972857	0.0164	0.0556	0.0224
PRDM11	ENSG00000019485.13_4	11	45117357	45256661	0.0156	0.0682	0.0182
SYT13	ENSG00000019505.7_3	11	45261852	45307870	0.0064	0.0402	0.009
CHST1	ENSG00000175264.7_2	11	45670427	45687172	0.1088	0.083	0.093
SLC35C1	ENSG00000181830.8_5	11	45825623	45834566	0.018	0.0108	0.0132
CRY2	ENSG00000121671.11_3	11	45868669	45904799	0.0816	0.0666	0.015
PEX16	ENSG00000121680.15_2	11	45931220	45940363	0.0346	0.126	0.0204
PHF21A	ENSG00000135365.15_4	11	45950874	46142729	0.0138	0.0212	0.0292
CREB3L1	ENSG00000157613.10_3	11	46299212	46342972	0.0626	0.024	0.0262
DGKZ	ENSG00000149091.15_4	11	46354455	46402104	0.0864	0.0856	0.0196
AMBRA1	ENSG00000110497.14_5	11	46417964	46615675	0.0092	0.0178	0.0134
ATG13	ENSG00000175224.16_5	11	46639077	46696368	0.0772	0.0382	0.0402
F2	ENSG00000180210.14_3	11	46740730	46761056	0.0088	0.0138	0.0066
CKAP5	ENSG00000175216.14_4	11	46764598	46867859	0.0706	0.0192	0.011
LRP4	ENSG00000134569.9_2	11	46878419	46940193	0.014	0.0112	0.009
C11orf49	ENSG00000149179.13_4	11	46958240	47185936	0.0554	0.0294	0.0488
PACSIN3	ENSG00000165912.15_3	11	47199076	47207994	0.0184	0.0322	0.0278
DDB2	ENSG00000134574.11_2	11	47236016	47260791	0.008	0.0072	0.0298
NR1H3	ENSG00000025434.18_3	11	47269851	47290583	0.0178	0.0968	0.084
MADD	ENSG00000110514.19_3	11	47290712	47351582	0.017	0.0086	0.0134
MYBPC3	ENSG00000134571.10_2	11	47352948	47374253	0.0642	0.0462	0.024
SLC39A13	ENSG00000165915.13_2	11	47428683	47438052	0.0522	0.0262	0.0142
RAPSN	ENSG00000165917.9_2	11	47459308	47470730	0.0376	0.0546	0.0358
CELF1	ENSG00000149187.18_5	11	47487485	47587121	0.0064	0.0068	0.0068
MTCH2	ENSG00000109919.9_2	11	47638867	47664175	0.0178	0.0136	0.0274
AGBL2	ENSG00000165923.15_3	11	47681143	47736941	0.0568	0.0152	0.0154
NUP160	ENSG00000030066.13_4	11	47799639	47870107	0.0128	0.016	0.015
PTPRJ	ENSG00000149177.12_2	11	48002110	48192393	0.0534	0.0278	0.0284
OR4B1	ENSG00000175619.3_3	11	48238362	48239291	0.009	0.0626	0.0158
OR4X1	ENSG00000176567.1_2	11	48285413	48286330	0.0558	0.0188	0.0804
OR4C5	ENSG00000176540.3_2	11	48387037	48388017	0.0096	0.0086	0.0096
OR4C46	ENSG00000185926.1_2	11	51515282	51516211	0.0062	0.0164	0.0112
OR4A16	ENSG00000181961.4_3	11	55110627	55111707	0.0136	0.0158	0.0206
OR4A15	ENSG00000181958.4_4	11	55135360	55136394	0.0198	0.0274	0.0124
OR4C15	ENSG00000181939.3_4	11	55321783	55322895	0.0744	0.0814	0.0288
OR4C16	ENSG00000279514.2_4	11	55339604	55340536	0.0096	0.0094	0.0092
OR4C6	ENSG00000181903.5_4	11	55429677	55433671	0.0188	0.0324	0.018
OR5D13	ENSG00000279761.2_4	11	55540914	55541858	0.0256	0.0464	0.007
OR5D14	ENSG00000186113.1_2	11	55563032	55563976	0.0178	0.0136	0.014
OR5L1	ENSG00000279395.3_4	11	55578843	55579952	0.029	0.0242	0.0388
OR5L2	ENSG00000205030.1_2	11	55594695	55595630	0.0422	0.0114	0.0172
OR5D16	ENSG00000205029.1_2	11	55606228	55607214	0.0112	0.0094	0.0124
OR5W2	ENSG00000187612.1_2	11	55681126	55682058	0.0142	0.029	0.0108
OR5I1	ENSG00000167825.3_2	11	55702932	55703876	0.0118	0.0368	0.0092
OR10AG1	ENSG00000174970.5_4	11	55733231	55737421	0.0062	0.0114	0.0056
OR8I2	ENSG00000172154.10_4	11	55860753	55861762	0.0084	0.0286	0.006
OR8H3	ENSG00000181761.5_2	11	55889849	55890787	0.027	0.0282	0.0084
OR8K5	ENSG00000181752.3_2	11	55926870	55927793	0.0064	0.0304	0.0094
OR5T2	ENSG00000181718.6_3	11	55998758	56001731	0.0126	0.0034	0.0122
OR8H1	ENSG00000181693.8_4	11	56055938	56059730	0.047	0.0304	0.0096
OR8K3	ENSG00000280314.3_5	11	56082620	56088115	0.039	0.0552	0.0308
OR8K1	ENSG00000150261.4_3	11	56113421	56114507	0.0074	0.0068	0.007
OR8J1	ENSG00000172487.3	11	56127691	56128764	0.0254	0.0094	0.0136
OR8U1	ENSG00000172199.1_2	11	56143100	56144029	0.033	0.016	0.0138
OR5R1	ENSG00000279961.2_4	11	56184734	56185708	0.0116	0.0118	0.0076
AP002512.3	ENSG00000284732.1_3	11	56226697	56240828	0.005	0.011	0.0042
OR5M9	ENSG00000150269.1_3	11	56229945	56230877	0.0094	0.0178	0.0088
OR5AR1	ENSG00000172459.4_4	11	56431138	56432163	0.0092	0.0138	0.01
OR9G4	ENSG00000172457.6_3	11	56508699	56516173	0.0128	0.2506	0.0182
OR5AK2	ENSG00000181273.2_2	11	56756347	56757342	0.0472	0.0082	0.0064
LRRC55	ENSG00000183908.5_2	11	56949221	56959191	0.0204	0.0076	0.0562
TNKS1BP1	ENSG00000149115.13_3	11	57067112	57092426	0.1324	0.1252	0.013
P2RX3	ENSG00000109991.8_4	11	57105848	57138073	0.012	0.0462	0.0124
PRG3	ENSG00000156575.2_2	11	57144242	57148623	0.0082	0.0152	0.1186
AP000781.2	ENSG00000254979.5_6	11	57154838	57191532	0.0662	0.0516	0.0274
SLC43A1	ENSG00000149150.8_3	11	57252007	57283259	0.0168	0.0074	0.059
UBE2L6	ENSG00000156587.15_3	11	57319129	57335757	0.0038	0.0444	0.0276
SERPING1	ENSG00000149131.15_4	11	57364860	57382326	0.07	0.0546	0.0258
CLP1	ENSG00000172409.5_3	11	57416465	57429340	0.0222	0.011	0.0276
OR9Q1	ENSG00000186509.4_4	11	57791353	57949088	0.0138	0.0374	0.0108
OR6Q1	ENSG00000279051.4_4	11	57798402	57799403	0.0526	0.043	0.0208
OR10Q1	ENSG00000180475.4_2	11	57995354	57996390	0.0186	0.0686	0.0464
OR5B17	ENSG00000197786.3_2	11	58125597	58126542	0.0734	0.0252	0.0158
OR5B3	ENSG00000172769.3_4	11	58169937	58174347	0.0138	0.0372	0.0382
OR5B2	ENSG00000172365.3_4	11	58188737	58195594	0.0194	0.0186	0.0162
OR5B12	ENSG00000172362.3_4	11	58206550	58210231	0.0102	0.0116	0.0128
ZFP91	ENSG00000186660.14_3	11	58346584	58388515	0.0132	0.009	0.0158
ZFP91-CNTF	ENSG00000255073.8_3	11	58346645	58392112	0.0274	0.0052	0.028
CNTF	ENSG00000242689.2_3	11	58390146	58393206	0.0484	0.0064	0.0366
GLYAT	ENSG00000149124.10_2	11	58407899	58499447	0.098	0.1102	0.0104
GLYATL2	ENSG00000156689.6_2	11	58601538	58671688	0.1532	0.0338	0.0176
GLYATL1	ENSG00000166840.13_3	11	58672871	58811000	0.0294	0.0106	0.017
DTX4	ENSG00000110042.7_2	11	58938903	58976060	0.036	0.0676	0.0178
MPEG1	ENSG00000197629.5_2	11	58975983	58980424	0.0204	0.1358	0.0128
OR5AN1	ENSG00000176495.3_4	11	59126368	59139187	0.0328	0.011	0.0888
OR5A2	ENSG00000172324.5_4	11	59184442	59193885	0.0508	0.0214	0.1748
OR4D9	ENSG00000172742.5_4	11	59278841	59288176	0.0794	0.0258	0.0302
TCN1	ENSG00000134827.7_2	11	59620273	59634048	0.0232	0.0108	0.0198
OOSP4B	ENSG00000255393.2_5	11	59745493	59798550	0.0362	0.0538	0.015
MS4A3	ENSG00000149516.13_3	11	59824060	59838601	0.021	0.0198	0.0346
MS4A6A	ENSG00000110077.14_6	11	59939487	59952139	0.0158	0.0906	0.0196
MS4A4A	ENSG00000110079.17_4	11	59953175	60085417	0.0108	0.0288	0.0088
MS4A4E	ENSG00000214787.9_3	11	59968726	60010561	0.026	0.0424	0.3468
MS4A6E	ENSG00000166926.8_3	11	60102304	60164069	0.0172	0.0228	0.0386
MS4A7	ENSG00000166927.12_3	11	60145955	60163424	0.0206	0.073	0.016
MS4A14	ENSG00000166928.10_4	11	60146003	60185229	0.0468	0.0374	0.035
MS4A5	ENSG00000166930.6_2	11	60197062	60222687	0.0194	0.0502	0.0172
MS4A1	ENSG00000156738.17_4	11	60223225	60238233	0.0746	0.0798	0.1502
MS4A18	ENSG00000214782.7_4	11	60496777	60511685	0.1448	0.0818	0.0158
MS4A15	ENSG00000166961.14_3	11	60524426	60544205	0.0586	0.019	0.0346
MS4A10	ENSG00000172689.1_2	11	60552821	60568778	0.046	0.0324	0.016
TMEM109	ENSG00000110108.9_2	11	60681346	60690915	0.0226	0.0314	0.1672
TMEM132A	ENSG00000006118.14_5	11	60691935	60704631	0.021	0.0188	0.0408
CD6	ENSG00000013725.14_2	11	60739152	60787849	0.3604	0.1558	0.0126
CD5	ENSG00000110448.10_2	11	60869867	60895324	0.025	0.0248	0.0178
VPS37C	ENSG00000167987.10_3	11	60897728	60929089	0.0208	0.0146	0.0474
TKFC	ENSG00000149476.15_3	11	61100682	61120767	0.0074	0.0582	0.0248
CYB561A3	ENSG00000162144.9_4	11	61116217	61129771	0.018	0.0558	0.0132
TMEM216	ENSG00000187049.9_2	11	61159159	61166335	0.0118	0.031	0.082
DAGLA	ENSG00000134780.9_2	11	61447905	61514473	0.0104	0.0988	0.0114
MYRF	ENSG00000124920.13_3	11	61520114	61555990	0.0136	0.045	0.0288
TMEM258	ENSG00000134825.15_3	11	61535973	61560274	0.0314	0.0246	0.0146
FADS2	ENSG00000134824.13_3	11	61560452	61634826	0.0048	0.0034	0.0138
FADS1	ENSG00000149485.18_3	11	61567097	61596790	0.0064	0.0054	0.0094
RAB3IL1	ENSG00000167994.11_4	11	61664773	61687741	0.0084	0.0052	0.0152
BEST1	ENSG00000167995.15_2	11	61717293	61732987	0.0106	0.0076	0.017
FTH1	ENSG00000167996.15_3	11	61727190	61735132	0.0282	0.025	0.0688
INCENP	ENSG00000149503.12_2	11	61891445	61920635	0.0116	0.0124	0.0718
ASRGL1	ENSG00000162174.12_3	11	62104920	62160884	0.0286	0.0254	0.0206
SCGB1A1	ENSG00000149021.6_3	11	62172575	62190667	0.0748	0.0194	0.0528
AHNAK	ENSG00000124942.13_6	11	62201014	62323707	0.0212	0.0176	0.023
MTA2	ENSG00000149480.6_2	11	62360686	62369312	0.0086	0.0182	0.0094
UBXN1	ENSG00000162191.13_3	11	62443970	62446589	0.0416	0.025	0.008
BSCL2	ENSG00000168000.14_5	11	62457747	62477317	0.047	0.066	0.0736
HNRNPUL2-BSCL2	ENSG00000234857.2_3	11	62457747	62494856	0.0534	0.0546	0.07
TAF6L	ENSG00000162227.7_3	11	62538775	62554814	0.043	0.0142	0.0244
TMEM223	ENSG00000168569.7_3	11	62539101	62559493	0.0182	0.0366	0.0618
SLC3A2	ENSG00000168003.16_4	11	62623574	62656347	0.0136	0.0102	0.0082
SLC22A6	ENSG00000197901.11_3	11	62703857	62752455	0.0132	0.0672	0.0092
SLC22A8	ENSG00000149452.15_4	11	62756626	62783311	0.0644	0.0198	0.017
SLC22A24	ENSG00000197658.9_4	11	62847412	62911693	0.0236	0.0724	0.013
SLC22A10	ENSG00000184999.11_3	11	62905339	63137190	0.0578	0.3006	0.0192
SLC22A25	ENSG00000196600.12_2	11	62931248	62997124	0.0428	0.1558	0.0264
SLC22A9	ENSG00000149742.9_2	11	63137261	63177766	0.0152	0.0178	0.0138
HRASLS2	ENSG00000133328.3_2	11	63320242	63330855	0.0216	0.0144	0.0538
PLA2G16	ENSG00000176485.11_3	11	63340667	63384355	0.0126	0.023	0.0146
ATL3	ENSG00000184743.12_3	11	63391559	63439393	0.0156	0.01	0.06
RTN3	ENSG00000133318.13_4	11	63448918	63527363	0.0154	0.0064	0.0668
SPINDOC	ENSG00000168005.8_3	11	63580860	63595190	0.0174	0.0994	0.0134
MARK2	ENSG00000072518.20_3	11	63606400	63678491	0.008	0.0062	0.0914
NAA40	ENSG00000110583.12_3	11	63706431	63724800	0.0302	0.0146	0.0166
MACROD1	ENSG00000133315.10_3	11	63766030	63933578	0.0118	0.018	0.0128
FLRT1	ENSG00000126500.3_3	11	63870660	63886645	0.0124	0.0144	0.0078
STIP1	ENSG00000168439.16_2	11	63952744	63972015	0.0042	0.0106	0.0218
FERMT3	ENSG00000149781.12_4	11	63974150	63991358	0.0226	0.0116	0.043
BAD	ENSG00000002330.13_4	11	64037302	64052176	0.0432	0.1202	0.1546
GPR137	ENSG00000173264.14_3	11	64037534	64056972	0.0484	0.1132	0.164
ESRRA	ENSG00000173153.13_3	11	64073044	64084215	0.0058	0.0318	0.0068
CCDC88B	ENSG00000168071.21_3	11	64107695	64125006	0.0834	0.0432	0.0212
RPS6KA4	ENSG00000162302.12_4	11	64126620	64139687	0.0242	0.036	0.0148
SLC22A11	ENSG00000168065.15_3	11	64323098	64340347	0.097	0.02	0.0928
SLC22A12	ENSG00000197891.11_2	11	64358113	64369825	0.0354	0.022	0.0234
NRXN2	ENSG00000110076.18_3	11	64373646	64490660	0.0264	0.0192	0.032
RASGRP2	ENSG00000068831.18_3	11	64494383	64512928	0.0752	0.011	0.0212
PYGM	ENSG00000068976.13_2	11	64513861	64527769	0.0598	0.0098	0.0264
CDC42BPG	ENSG00000171219.8_3	11	64590859	64612041	0.0276	0.0884	0.0512
EHD1	ENSG00000110047.17_2	11	64619114	64655768	0.0954	0.0236	0.273
ATG2A	ENSG00000110046.12_2	11	64662018	64684720	0.014	0.0212	0.0404
ARL2-SNX15	ENSG00000273003.1_3	11	64781654	64808042	0.0898	0.006	0.0144
SNX15	ENSG00000110025.12_3	11	64794880	64808044	0.1258	0.0082	0.0098
POLA2	ENSG00000014138.8_4	11	65029233	65073060	0.0074	0.0156	0.017
AP000944.2	ENSG00000285816.1_1	11	65029399	65094014	0.0082	0.0164	0.0164
FRMD8	ENSG00000126391.13_3	11	65154070	65180996	0.0148	0.0466	0.0218
SCYL1	ENSG00000142186.16_4	11	65292548	65306175	0.0142	0.0166	0.0236
LTBP3	ENSG00000168056.15_4	11	65306276	65326401	0.0126	0.0178	0.0172
PCNX3	ENSG00000197136.4_3	11	65383244	65404910	0.0126	0.0148	0.0682
KAT5	ENSG00000172977.12_4	11	65479467	65487075	0.0128	0.0144	0.0128
RNASEH2C	ENSG00000172922.9_3	11	65481476	65488418	0.0154	0.0192	0.0102
OVOL1	ENSG00000172818.9_3	11	65554493	65564690	0.0182	0.039	0.0214
CFL1	ENSG00000172757.12_3	11	65590493	65629497	0.0088	0.0194	0.0162
MUS81	ENSG00000172732.11_3	11	65624597	65635124	0.012	0.01	0.0114
FIBP	ENSG00000172500.12_3	11	65651212	65656010	0.0484	0.0144	0.0122
FOSL1	ENSG00000175592.8_3	11	65659520	65668044	0.024	0.0162	0.022
CATSPER1	ENSG00000175294.5_2	11	65784223	65793988	0.0576	0.0736	0.0068
SF3B2	ENSG00000087365.15_4	11	65818200	65836779	0.007	0.016	0.0068
PACS1	ENSG00000175115.11_3	11	65837834	66012218	0.0132	0.0238	0.0236
TMEM151A	ENSG00000179292.4_2	11	66059341	66064135	0.0832	0.0468	0.0392
CD248	ENSG00000174807.3_2	11	66081958	66084515	0.0232	0.0126	0.104
BRMS1	ENSG00000174744.13_3	11	66104804	66112596	0.0116	0.0226	0.0114
SLC29A2	ENSG00000174669.11_2	11	66129992	66139685	0.0228	0.0166	0.031
MRPL11	ENSG00000174547.13_4	11	66202546	66234209	0.0196	0.0092	0.0132
PELI3	ENSG00000174516.14_2	11	66233798	66244808	0.0246	0.0076	0.0328
DPP3	ENSG00000254986.7_4	11	66247484	66277128	0.0206	0.009	0.0208
ZDHHC24	ENSG00000174165.7_2	11	66288108	66313709	0.0542	0.0092	0.069
ACTN3	ENSG00000248746.5_2	11	66313866	66330800	0.0312	0.0138	0.2482
SPTBN2	ENSG00000173898.12_3	11	66452719	66496697	0.0176	0.0092	0.2012
PC	ENSG00000173599.13_2	11	66615704	66725847	0.0404	0.0158	0.3308
CABP4	ENSG00000175544.13_3	11	67219877	67227784	0.0206	0.0126	0.0166
CABP2	ENSG00000167791.13_5	11	67286383	67291988	0.0116	0.0196	0.0168
GSTP1	ENSG00000084207.16_3	11	67351066	67354127	0.008	0.0126	0.009
NUDT8	ENSG00000167799.9_3	11	67395409	67397401	0.0156	0.0476	0.0738
ACY3	ENSG00000132744.7_2	11	67410026	67418130	0.0118	0.0346	0.0162
ALDH3B2	ENSG00000132746.14_3	11	67429633	67448671	0.042	0.044	0.0198
ALDH3B1	ENSG00000006534.15_2	11	67776048	67796749	0.0138	0.011	0.036
CHKA	ENSG00000110721.11_2	11	67820326	67888911	0.0224	0.1244	0.0188
KMT5B	ENSG00000110066.14_4	11	67922330	67981295	0.0166	0.0136	0.0168
C11orf24	ENSG00000171067.10_4	11	68028803	68039469	0.0336	0.04	0.0384
LRP5	ENSG00000162337.11_2	11	68080077	68216743	0.026	0.0056	0.039
PPP6R3	ENSG00000110075.14_5	11	68228199	68382802	0.0092	0.0224	0.0072
TESMIN	ENSG00000132749.10_5	11	68474908	68519032	0.0132	0.0114	0.013
CPT1A	ENSG00000110090.12_2	11	68522088	68611878	0.035	0.009	0.0586
IGHMBP2	ENSG00000132740.8_2	11	68671310	68708070	0.0508	0.039	0.0336
MRGPRF	ENSG00000172935.8_2	11	68771863	68780877	0.0212	0.0676	0.0166
TPCN2	ENSG00000162341.16_3	11	68816365	68929908	0.0316	0.1018	0.0118
MYEOV	ENSG00000172927.3	11	69061605	69182494	0.253	0.1858	0.0488
CCND1	ENSG00000110092.3_2	11	69455855	69469242	0.0944	0.0178	0.1064
LTO1	ENSG00000149716.12_4	11	69467844	69490184	0.0154	0.0142	0.0212
ANO1	ENSG00000131620.17_4	11	69924408	70035634	0.1014	0.0146	0.0258
PPFIA1	ENSG00000131626.18_5	11	70116806	70231418	0.1104	0.037	0.008
CTTN	ENSG00000085733.15_2	11	70244510	70282690	0.0186	0.0068	0.0092
SHANK2	ENSG00000162105.18_5	11	70313961	70963623	0.0174	0.0228	0.012
NADSYN1	ENSG00000172890.12_4	11	71164155	71235153	0.04	0.0096	0.027
KRTAP5-7	ENSG00000244411.3_2	11	71238313	71239720	0.033	0.008	0.0194
KRTAP5-9	ENSG00000254997.3_2	11	71259464	71260599	0.0858	0.147	0.0164
KRTAP5-11	ENSG00000204571.6_3	11	71290760	71314399	0.0224	0.0182	0.1614
FAM86C1	ENSG00000158483.15_4	11	71498556	71512282	0.018	0.0486	0.014
NUMA1	ENSG00000137497.17_5	11	71713910	71791739	0.0522	0.0494	0.0298
CLPB	ENSG00000162129.13_4	11	71996539	72145724	0.0406	0.0148	0.0222
PDE2A	ENSG00000186642.15_4	11	72287185	72385635	0.1728	0.1176	0.014
ARAP1	ENSG00000186635.14_4	11	72396114	72504644	0.3312	0.096	0.013
STARD10	ENSG00000214530.9_4	11	72465774	72504726	0.1122	0.0292	0.017
ATG16L2	ENSG00000168010.10_3	11	72525353	72554719	0.0412	0.0292	0.01
FCHSD2	ENSG00000137478.14_4	11	72547790	72853306	0.0224	0.014	0.0334
P2RY2	ENSG00000175591.11_3	11	72929343	72947397	0.0326	0.0612	0.0898
P2RY6	ENSG00000171631.14_5	11	72975550	73009662	0.0142	0.0166	0.0094
ARHGEF17	ENSG00000110237.4_4	11	73019334	73080433	0.0288	0.0146	0.084
FAM168A	ENSG00000054965.10_3	11	73111532	73309234	0.029	0.013	0.0152
PLEKHB1	ENSG00000021300.13_5	11	73357223	73373864	0.0354	0.0178	0.0832
RAB6A	ENSG00000175582.19_2	11	73386683	73472182	0.016	0.035	0.0294
MRPL48	ENSG00000175581.13_3	11	73498361	73576178	0.0162	0.0904	0.0158
PAAF1	ENSG00000175575.12_2	11	73587744	73642169	0.0126	0.02	0.0942
DNAJB13	ENSG00000187726.8_2	11	73661364	73681411	0.0288	0.0184	0.053
UCP2	ENSG00000175567.8_5	11	73685712	73694352	0.0338	0.018	0.01
UCP3	ENSG00000175564.12_2	11	73711326	73720480	0.0334	0.0216	0.0118
C2CD3	ENSG00000168014.16_6	11	73723759	73882255	0.0106	0.0176	0.0232
P4HA3	ENSG00000149380.11_2	11	73946846	74022702	0.0684	0.035	0.0074
PGM2L1	ENSG00000165434.7_2	11	74041363	74109518	0.0216	0.013	0.0334
LIPT2	ENSG00000175536.6_2	11	74202757	74204778	0.0326	0.0164	0.1042
POLD3	ENSG00000077514.8_3	11	74204896	74380162	0.0774	0.0364	0.0144
CHRDL2	ENSG00000054938.15_4	11	74407474	74442430	0.0196	0.017	0.0406
RNF169	ENSG00000166439.5_3	11	74459913	74553458	0.0174	0.0076	0.006
NEU3	ENSG00000162139.9_2	11	74699179	74729938	0.0874	0.0068	0.0066
OR2AT4	ENSG00000171561.4_5	11	74792798	74807921	0.0222	0.0204	0.0192
SLCO2B1	ENSG00000137491.14_4	11	74811608	74917594	0.0168	0.022	0.0308
ARRB1	ENSG00000137486.16_5	11	74975226	75062749	0.3898	0.0354	0.0294
RPS3	ENSG00000149273.14_3	11	75110530	75133324	0.0122	0.0088	0.021
GDPD5	ENSG00000158555.14_3	11	75145685	75236948	0.031	0.1124	0.0818
SERPINH1	ENSG00000149257.14_4	11	75273101	75283828	0.0878	0.1804	0.0106
MAP6	ENSG00000171533.11_4	11	75297963	75380165	0.0104	0.0364	0.0114
MOGAT2	ENSG00000166391.14_2	11	75428864	75444003	0.007	0.007	0.0144
DGAT2	ENSG00000062282.14_4	11	75470557	75512580	0.0226	0.048	0.0072
UVRAG	ENSG00000198382.8_4	11	75526212	75854239	0.04	0.0154	0.0256
WNT11	ENSG00000085741.12_2	11	75897369	75921780	0.0172	0.014	0.0144
GVQW3	ENSG00000179240.9_6	11	76092357	76125663	0.0176	0.0458	0.0106
EMSY	ENSG00000158636.16_5	11	76155967	76264069	0.0256	0.012	0.0134
TSKU	ENSG00000182704.7_3	11	76493295	76509198	0.0096	0.0266	0.0856
ACER3	ENSG00000078124.11_3	11	76571911	76737841	0.0208	0.0338	0.0114
B3GNT6	ENSG00000198488.10_3	11	76745442	76753020	0.0216	0.0942	0.037
CAPN5	ENSG00000149260.16_4	11	76777988	76837201	0.011	0.0084	0.0128
OMP	ENSG00000254550.1_3	11	76813886	76814377	0.0118	0.0102	0.0052
MYO7A	ENSG00000137474.20_3	11	76839310	76926286	0.0158	0.0222	0.018
GDPD4	ENSG00000178795.9_2	11	76927603	77012732	0.0676	0.0502	0.024
CLNS1A	ENSG00000074201.8_3	11	77225981	77348850	0.0152	0.0458	0.011
AQP11	ENSG00000178301.3_2	11	77300436	77321400	0.0112	0.022	0.0054
RSF1	ENSG00000048649.13_4	11	77371041	77532063	0.0152	0.0138	0.0192
AAMDC	ENSG00000087884.14_5	11	77532155	77629478	0.0078	0.0124	0.0082
INTS4	ENSG00000149262.16_3	11	77589766	77705724	0.0146	0.0414	0.0056
KCTD14	ENSG00000151364.16_3	11	77726761	77757237	0.0132	0.0074	0.0466
NDUFC2-KCTD14	ENSG00000259112.2_3	11	77728017	77790911	0.0324	0.128	0.0328
ALG8	ENSG00000159063.12_2	11	77811982	77850706	0.0134	0.0414	0.0508
KCTD21	ENSG00000188997.7_3	11	77882295	77899868	0.0196	0.0826	0.0182
USP35	ENSG00000118369.12_3	11	77899858	77925757	0.1232	0.109	0.0062
GAB2	ENSG00000033327.12_3	11	77926343	78129394	0.0894	0.1528	0.0098
NARS2	ENSG00000137513.9_3	11	78147007	78285919	0.0112	0.0114	0.0128
TENM4	ENSG00000149256.15_5	11	78363876	79151992	0.1342	0.0884	0.0158
FAM181B	ENSG00000182103.4_2	11	82440983	82444906	0.055	0.1282	0.0096
PRCP	ENSG00000137509.10_5	11	82534544	82681626	0.0136	0.0278	0.3728
DDIAS	ENSG00000165490.12_4	11	82611017	82669319	0.0164	0.0148	0.2228
RAB30	ENSG00000137502.9_3	11	82684175	82782965	0.0218	0.0128	0.4172
ANKRD42	ENSG00000137494.13_4	11	82904781	82971736	0.014	0.0114	0.1232
CCDC90B	ENSG00000137500.9_4	11	82970139	82997450	0.0176	0.0242	0.1492
DLG2	ENSG00000150672.17_6	11	83166055	85338966	0.0106	0.0368	0.0278
TMEM126A	ENSG00000171202.6_2	11	85359011	85367591	0.0208	0.0442	0.0288
SYTL2	ENSG00000137501.17_4	11	85405267	85522202	0.0204	0.0356	0.0396
CCDC83	ENSG00000150676.12_3	11	85566144	85631064	0.0234	0.021	0.0246
PICALM	ENSG00000073921.17_4	11	85668727	85780924	0.064	0.013	0.0202
EED	ENSG00000074266.19_3	11	85955586	85989855	0.0198	0.0166	0.0096
HIKESHI	ENSG00000149196.15_5	11	86013253	86056973	0.0604	0.0384	0.0742
CCDC81	ENSG00000149201.9_2	11	86085778	86134151	0.0172	0.042	0.013
ME3	ENSG00000151376.16_4	11	86152150	86383678	0.0322	0.0252	0.017
PRSS23	ENSG00000150687.11_3	11	86502101	86663952	0.0268	0.0144	0.0766
FZD4	ENSG00000174804.3_2	11	86656721	86666433	0.0346	0.0518	0.069
TMEM135	ENSG00000166575.16_3	11	86748886	87034800	0.0076	0.0102	0.0148
RAB38	ENSG00000123892.11_3	11	87846410	87908635	0.0172	0.018	0.0156
CTSC	ENSG00000109861.15_2	11	88026760	88070955	0.01	0.0186	0.1236
GRM5	ENSG00000168959.14_3	11	88237744	88799113	0.011	0.0278	0.073
TYR	ENSG00000077498.8_2	11	88910620	89028927	0.155	0.0298	0.0154
NOX4	ENSG00000086991.12_2	11	89057524	89231355	0.0082	0.0202	0.0192
NAALAD2	ENSG00000077616.10_3	11	89864683	89926062	0.031	0.085	0.0462
CHORDC1	ENSG00000110172.11_2	11	89934328	89956532	0.0776	0.0086	0.0116
FAT3	ENSG00000165323.15_2	11	92085262	92629636	0.0988	0.0146	0.1052
SLC36A4	ENSG00000180773.14_3	11	92877337	92931130	0.0052	0.0408	0.0784
DEUP1	ENSG00000165325.13_4	11	93063137	93171653	0.0192	0.0212	0.0256
SMCO4	ENSG00000166002.2	11	93211638	93276674	0.013	0.028	0.0386
CEP295	ENSG00000166004.14_5	11	93394805	93463524	0.0666	0.0074	0.0226
TAF1D	ENSG00000166012.16_3	11	93463114	93517557	0.0082	0.0422	0.0088
AP001273.2	ENSG00000284057.1_4	11	93474830	93545544	0.005	0.0356	0.0092
VSTM5	ENSG00000214376.5_2	11	93551398	93583697	0.3448	0.1002	0.0062
HEPHL1	ENSG00000181333.11_2	11	93754527	93846917	0.0408	0.1328	0.0324
PANX1	ENSG00000110218.8_3	11	93862094	93915138	0.0124	0.1302	0.0092
GPR83	ENSG00000123901.8_3	11	94110477	94134585	0.017	0.0108	0.0302
MRE11	ENSG00000020922.12_5	11	94148744	94227074	0.0178	0.144	0.0234
C11orf97	ENSG00000257057.2_3	11	94245598	94265289	0.0244	0.0462	0.0506
PIWIL4	ENSG00000134627.11_3	11	94277006	94354587	0.0136	0.0122	0.0122
FUT4	ENSG00000196371.3_3	11	94277006	94283064	0.0098	0.0234	0.0138
AMOTL1	ENSG00000166025.17_3	11	94439597	94609918	0.0516	0.0348	0.0644
KDM4D	ENSG00000186280.6_3	11	94706845	94732682	0.0306	0.0172	0.0182
ENDOD1	ENSG00000149218.4_2	11	94822974	94865809	0.0252	0.0098	0.0114
SESN3	ENSG00000149212.11_3	11	94898677	94965705	0.017	0.0196	0.1008
MTMR2	ENSG00000087053.18_3	11	95566046	95658479	0.01	0.0504	0.0182
MAML2	ENSG00000184384.13_3	11	95709762	96076344	0.022	0.1302	0.0172
JRKL	ENSG00000183340.6_2	11	96123153	96240738	0.045	0.0112	0.0196
CNTN5	ENSG00000149972.10_4	11	98891683	100229616	0.0134	0.0114	0.0188
ARHGAP42	ENSG00000165895.18_3	11	100558384	100864672	0.0896	0.0408	0.0264
PGR	ENSG00000082175.14_2	11	100900355	101001255	0.0314	0.026	0.048
TRPC6	ENSG00000137672.12_3	11	101322295	101743293	0.0786	0.0122	0.0178
CEP126	ENSG00000110318.13_3	11	101785746	101871789	0.0932	0.1782	0.0666
CFAP300	ENSG00000137691.12_4	11	101918174	101955291	0.015	0.017	0.0314
YAP1	ENSG00000137693.13_4	11	101981192	102104154	0.0682	0.0152	0.0268
TMEM123	ENSG00000152558.14_4	11	102267063	102341115	0.1402	0.0622	0.0074
MMP7	ENSG00000137673.8_2	11	102391239	102401484	0.0122	0.0206	0.0276
MMP20	ENSG00000137674.3_2	11	102447566	102496063	0.032	0.0358	0.0506
MMP27	ENSG00000137675.4_2	11	102562218	102576537	0.0328	0.1654	0.1714
MMP8	ENSG00000118113.11_2	11	102582526	102597781	0.0106	0.0094	0.01
MMP10	ENSG00000166670.9_2	11	102641234	102651359	0.2254	0.0194	0.0282
MMP12	ENSG00000262406.2_2	11	102733467	102745764	0.1428	0.042	0.0132
DYNC2H1	ENSG00000187240.14_4	11	102980139	103350591	0.014	0.0112	0.0208
PDGFD	ENSG00000170962.12_2	11	103777914	104035107	0.026	0.0162	0.0132
CASP4	ENSG00000196954.13_3	11	104813593	104840163	0.0048	0.0212	0.0396
CARD16	ENSG00000204397.7_4	11	104912053	104972158	0.0164	0.0192	0.0422
CARD18	ENSG00000255501.2_3	11	105008448	105402424	0.0128	0.0216	0.0272
GRIA4	ENSG00000152578.12_4	11	105480721	105852819	0.0158	0.0152	0.0164
MSANTD4	ENSG00000170903.10_3	11	105866350	105893130	0.0234	0.0088	0.0364
GUCY1A2	ENSG00000152402.10_4	11	106544738	106889250	0.0418	0.0144	0.0258
CWF19L2	ENSG00000152404.15_3	11	107197071	107328570	0.0196	0.0194	0.0154
ALKBH8	ENSG00000137760.14_3	11	107373452	107436472	0.006	0.0406	0.0464
ELMOD1	ENSG00000110675.12_3	11	107461817	107537505	0.3292	0.0534	0.2098
SLN	ENSG00000170290.3_2	11	107578104	107590419	0.0102	0.0138	0.0488
AP002353.1	ENSG00000268602.1	11	107582998	107595135	0.0092	0.0166	0.0238
SLC35F2	ENSG00000110660.14_5	11	107661717	107799019	0.0176	0.021	0.02
RAB39A	ENSG00000179331.2_2	11	107799229	107834208	0.0946	0.0864	0.0196
CUL5	ENSG00000166266.13_2	11	107879459	107978503	0.0264	0.0772	0.1364
NPAT	ENSG00000149308.16_3	11	108027942	108093369	0.0118	0.0122	0.0228
C11orf65	ENSG00000166323.12_3	11	108179246	108338258	0.0128	0.022	0.0128
EXPH5	ENSG00000110723.11_6	11	108376158	108464465	0.027	0.0126	0.0502
DDX10	ENSG00000178105.10_4	11	108535752	108811657	0.022	0.0226	0.0642
RDX	ENSG00000137710.15_4	11	109735021	110167447	0.0188	0.0136	0.0194
ZC3H12C	ENSG00000149289.10_3	11	109964087	110042566	0.0138	0.014	0.0236
FDX1	ENSG00000137714.2_2	11	110300607	110335605	0.0972	0.037	0.1118
ARHGAP20	ENSG00000137727.12_2	11	110447766	110583912	0.0124	0.0396	0.018
C11orf53	ENSG00000150750.7_3	11	111116530	111157126	0.009	0.0058	0.0104
COLCA2	ENSG00000214290.8_2	11	111169280	111179460	0.0274	0.0086	0.0134
POU2AF1	ENSG00000110777.11_3	11	111222977	111326355	0.0574	0.0208	0.0822
SIK2	ENSG00000170145.4_2	11	111473115	111601577	0.007	0.0164	0.0274
ALG9	ENSG00000086848.14_4	11	111652919	111742305	0.0364	0.08	0.0102
AP001781.2	ENSG00000258529.5_6	11	111657010	111750149	0.0222	0.0644	0.0136
DIXDC1	ENSG00000150764.13_4	11	111797868	111893308	0.0204	0.0098	0.0468
DLAT	ENSG00000150768.15_2	11	111895538	111935114	0.0218	0.0082	0.08
SDHD	ENSG00000204370.10_4	11	111957497	111990736	0.0166	0.0192	0.0116
AP002884.3	ENSG00000255292.8_5	11	111957627	112064528	0.0172	0.0054	0.0092
IL18	ENSG00000150782.11_3	11	112013974	112034840	0.0164	0.01	0.0088
PTS	ENSG00000150787.7_3	11	112097088	112140678	0.0184	0.016	0.0206
PLET1	ENSG00000188771.4_2	11	112119202	112131583	0.0154	0.012	0.0332
NCAM1	ENSG00000149294.16_5	11	112831969	113149158	0.029	0.0244	0.0196
TTC12	ENSG00000149292.16_5	11	113185251	113254266	0.0122	0.0326	0.0122
ANKK1	ENSG00000170209.4_2	11	113258513	113271140	0.0226	0.0182	0.0416
DRD2	ENSG00000149295.13_3	11	113280337	113346413	0.0258	0.0176	0.0224
TMPRSS5	ENSG00000166682.11_3	11	113558268	113577095	0.0756	0.0474	0.0288
ZW10	ENSG00000086827.8_3	11	113603909	113644533	0.1156	0.0648	0.0546
USP28	ENSG00000048028.11_3	11	113668596	113746292	0.0496	0.0104	0.0162
HTR3B	ENSG00000149305.6_3	11	113775399	113817287	0.0722	0.0248	0.1442
HTR3A	ENSG00000166736.11_4	11	113845603	113861035	0.0186	0.0092	0.0284
ZBTB16	ENSG00000109906.13_4	11	113930315	114121398	0.0168	0.0136	0.0986
NNMT	ENSG00000166741.7_3	11	114128509	114184007	0.0878	0.0236	0.0562
C11orf71	ENSG00000180425.11_2	11	114262165	114271233	0.0006	0.004	0.0028
RBM7	ENSG00000076053.10_4	11	114270752	114284925	0.0118	0.0066	0.0094
AP002373.1	ENSG00000255663.1_6	11	114271404	114314654	0.0148	0.0116	0.0172
NXPE1	ENSG00000095110.8_6	11	114392367	114430617	0.0082	0.0076	0.0116
NXPE4	ENSG00000137634.9_3	11	114441313	114466484	0.0142	0.051	0.0206
NXPE2	ENSG00000204361.8_3	11	114549108	114577655	0.0146	0.1274	0.0106
CADM1	ENSG00000182985.17_4	11	115039938	115375675	0.0424	0.0258	0.3078
BUD13	ENSG00000137656.11_3	11	116618886	116643704	0.013	0.008	0.0522
ZPR1	ENSG00000109917.10_3	11	116644515	116658766	0.0264	0.0164	0.018
APOA5	ENSG00000110243.11_2	11	116660083	116663136	0.0848	0.0486	0.0146
APOA4	ENSG00000110244.6_2	11	116691416	116694022	0.0804	0.0158	0.019
SIK3	ENSG00000160584.15_4	11	116714118	116969153	0.0376	0.0136	0.089
PAFAH1B2	ENSG00000168092.13_2	11	117014983	117047610	0.0138	0.0228	0.0266
PCSK7	ENSG00000160613.12_3	11	117075053	117103241	0.0182	0.0148	0.0362
RNF214	ENSG00000167257.10_4	11	117103341	117157161	0.0864	0.0286	0.0174
BACE1	ENSG00000186318.16_2	11	117155923	117186975	0.0982	0.1504	0.0274
CEP164	ENSG00000110274.15_5	11	117185273	117283984	0.2274	0.0266	0.0266
DSCAML1	ENSG00000177103.13_3	11	117298489	117688240	0.1116	0.0298	0.129
FXYD2	ENSG00000137731.13_4	11	117671559	117699413	0.0128	0.031	0.0158
FXYD6-FXYD2	ENSG00000255245.4_3	11	117690878	117747382	0.0512	0.0086	0.0378
FXYD6	ENSG00000137726.16_4	11	117707691	117748201	0.0526	0.0152	0.0352
TMPRSS13	ENSG00000137747.15_3	11	117771358	117800174	0.0214	0.0104	0.0118
IL10RA	ENSG00000110324.10_3	11	117857063	117873752	0.035	0.0268	0.126
SMIM35	ENSG00000255274.9_5	11	117874349	117959014	0.0222	0.0148	0.0192
TMPRSS4	ENSG00000137648.17_4	11	117947727	117992605	0.0958	0.0106	0.0244
SCN4B	ENSG00000177098.8_2	11	118004092	118023603	0.0232	0.0158	0.0168
JAML	ENSG00000160593.18_6	11	118064455	118095809	0.0488	0.0698	0.0192
CD3G	ENSG00000160654.10_3	11	118215059	118225876	0.0216	0.082	0.0144
UBE4A	ENSG00000110344.9_3	11	118230300	118269926	0.0086	0.0156	0.054
ATP5MG	ENSG00000167283.7_4	11	118271869	118302211	0.0092	0.027	0.0196
AP001267.5	ENSG00000285827.1_1	11	118272317	118353452	0.0062	0.1032	0.0102
KMT2A	ENSG00000118058.21_4	11	118307179	118397547	0.0404	0.093	0.0116
PHLDB1	ENSG00000019144.18_5	11	118477155	118528748	0.047	0.154	0.0132
CXCR5	ENSG00000160683.4_2	11	118754475	118768508	0.0326	0.0222	0.0438
UPK2	ENSG00000110375.2_2	11	118795873	118829269	0.0108	0.0108	0.068
FOXR1	ENSG00000176302.12_2	11	118842417	118852001	0.0232	0.0148	0.013
VPS11	ENSG00000160695.14_2	11	118938403	118952688	0.0668	0.105	0.0398
DPAGT1	ENSG00000172269.18_3	11	118967213	118979041	0.0714	0.0058	0.0164
NLRX1	ENSG00000160703.15_2	11	119037277	119054725	0.0352	0.0156	0.2688
CBL	ENSG00000110395.6_4	11	119076986	119184636	0.0184	0.0184	0.1006
RNF26	ENSG00000173456.4_2	11	119205237	119208023	0.0098	0.026	0.0198
USP2	ENSG00000036672.15_3	11	119225925	119252436	0.0136	0.017	0.0162
NECTIN1	ENSG00000110400.10_3	11	119494120	119599794	0.0214	0.017	0.0374
TRIM29	ENSG00000137699.16_2	11	119981983	120056237	0.0126	0.0144	0.0918
OAF	ENSG00000184232.8_4	11	120081475	120101041	0.0354	0.0178	0.0066
POU2F3	ENSG00000137709.9_3	11	120107349	120190653	0.0084	0.0174	0.0876
TMEM136	ENSG00000181264.8_2	11	120195838	120204391	0.0216	0.0962	0.0254
ARHGEF12	ENSG00000196914.8_2	11	120207623	120360645	0.0116	0.0628	0.0434
GRIK4	ENSG00000149403.12_3	11	120382409	120859613	0.0348	0.0324	0.0282
TBCEL	ENSG00000154114.12_3	11	120894781	120961484	0.0508	0.0202	0.014
AP000646.1	ENSG00000285509.1_2	11	120894834	120983817	0.0166	0.0364	0.013
TECTA	ENSG00000109927.10_4	11	120971882	121062202	0.0728	0.013	0.0172
SORL1	ENSG00000137642.12_2	11	121322912	121504402	0.0282	0.0294	0.055
UBASH3B	ENSG00000154127.9_2	11	122526383	122685181	0.1834	0.037	0.0324
CRTAM	ENSG00000109943.8_2	11	122709208	122743347	0.0766	0.0382	0.0462
JHY	ENSG00000109944.10_3	11	122753236	122830506	0.0528	0.0252	0.0178
CLMP	ENSG00000166250.11_3	11	122940573	123065989	0.0606	0.0258	0.0732
GRAMD1B	ENSG00000023171.17_5	11	123229136	123498482	0.0178	0.0374	0.0276
SCN3B	ENSG00000166257.8_3	11	123499895	123525952	0.0096	0.0172	0.0364
ZNF202	ENSG00000166261.10_3	11	123594885	123612383	0.0158	0.0618	0.2506
OR6M1	ENSG00000196099.4_2	11	123676043	123677095	0.018	0.0344	0.0512
TMEM225	ENSG00000204300.6_4	11	123753633	123756349	0.0094	0.039	0.029
OR8D4	ENSG00000181518.4_4	11	123772874	123779936	0.0534	0.0202	0.0244
OR10S1	ENSG00000196248.5_3	11	123847368	123848488	0.0228	0.015	0.0206
VWA5A	ENSG00000110002.15_3	11	123986069	124018428	0.119	0.069	0.0158
OR8G1	ENSG00000197849.6_4	11	124111835	124124260	0.05	0.0172	0.029
OR8D1	ENSG00000196341.3_5	11	124172727	124184995	0.0404	0.0162	0.1824
OR8B4	ENSG00000280090.2_3	11	124293800	124294789	0.0466	0.0784	0.018
OR8B8	ENSG00000197125.3_4	11	124307341	124315592	0.0186	0.0156	0.0162
OR8B12	ENSG00000170953.3_3	11	124409531	124415229	0.0046	0.0538	0.017
OR8A1	ENSG00000196119.7_4	11	124436556	124452838	0.0244	0.0124	0.177
TBRG1	ENSG00000154144.12_3	11	124492732	124505294	0.0152	0.0736	0.0298
VSIG2	ENSG00000019102.11_2	11	124617368	124622134	0.0484	0.0642	0.0586
ESAM	ENSG00000149564.11_2	11	124622479	124632186	0.0374	0.044	0.018
ROBO3	ENSG00000154134.14_2	11	124735282	124751366	0.0356	0.0266	0.0468
ROBO4	ENSG00000154133.14_2	11	124753587	124768396	0.0584	0.0184	0.0104
HEPACAM	ENSG00000165478.6_2	11	124789089	124806308	0.0332	0.1114	0.0352
HEPN1	ENSG00000221932.6_2	11	124789140	124790573	0.0234	0.0212	0.0104
CCDC15	ENSG00000149548.14_2	11	124824017	124911385	0.0512	0.0148	0.1274
SLC37A2	ENSG00000134955.11_5	11	124932963	124960208	0.0116	0.0366	0.0294
TMEM218	ENSG00000150433.9_2	11	124966441	124981659	0.051	0.069	0.0114
PKNOX2	ENSG00000165495.15_3	11	125034583	125303285	0.028	0.0472	0.0102
FEZ1	ENSG00000149557.13_4	11	125312777	125462463	0.0202	0.0736	0.0144
EI24	ENSG00000149547.14_5	11	125439112	125454582	0.0224	0.0144	0.1296
STT3A	ENSG00000134910.13_3	11	125461607	125495110	0.0088	0.0228	0.2014
CHEK1	ENSG00000149554.12_3	11	125495031	125546150	0.0188	0.1476	0.0348
PATE1	ENSG00000171053.9_2	11	125616188	125619762	0.015	0.0258	0.1152
HYLS1	ENSG00000198331.10_2	11	125753509	125770543	0.0556	0.0234	0.0134
PUS3	ENSG00000110060.8_3	11	125763380	125773116	0.0288	0.009	0.0096
DDX25	ENSG00000109832.13_3	11	125773243	125813597	0.026	0.1086	0.0236
VSIG10L2	ENSG00000283703.2_4	11	125815951	125828542	0.0102	0.0528	0.0276
CDON	ENSG00000064309.14_2	11	125825691	125933230	0.1126	0.0102	0.0158
RPUSD4	ENSG00000165526.8_4	11	126071989	126081587	0.021	0.1324	0.0262
FAM118B	ENSG00000197798.8_3	11	126081309	126132881	0.0146	0.0136	0.0382
TIRAP	ENSG00000150455.13_3	11	126152960	126168740	0.1182	0.0078	0.0136
DCPS	ENSG00000110063.9_3	11	126173647	126215649	0.1118	0.0394	0.1146
ST3GAL4	ENSG00000110080.18_3	11	126225535	126310239	0.054	0.0172	0.0192
KIRREL3	ENSG00000149571.11_4	11	126293254	126873355	0.0448	0.0194	0.0338
ETS1	ENSG00000134954.14_3	11	128328656	128457453	0.0118	0.0342	0.0164
FLI1	ENSG00000151702.16_3	11	128556430	128683162	0.0496	0.062	0.0424
KCNJ1	ENSG00000151704.15_4	11	128706210	128737268	0.0508	0.0716	0.0118
TP53AIP1	ENSG00000120471.15_2	11	128804626	128813294	0.0136	0.0482	0.0314
ARHGAP32	ENSG00000134909.18_3	11	128834955	129149219	0.013	0.0208	0.0298
BARX2	ENSG00000043039.6_2	11	129245835	129322174	0.065	0.0086	0.039
TMEM45B	ENSG00000151715.7_2	11	129685714	129729898	0.104	0.0186	0.027
NFRKB	ENSG00000170322.14_5	11	129733531	129765485	0.0116	0.0164	0.0188
PRDM10	ENSG00000170325.14_4	11	129769601	129872730	0.0966	0.0806	0.0132
APLP2	ENSG00000084234.17_4	11	129938042	130014706	0.0166	0.1272	0.0078
ST14	ENSG00000149418.10_2	11	130029457	130080271	0.0314	0.0202	0.015
ZBTB44	ENSG00000196323.13_5	11	130096572	130184803	0.0216	0.0358	0.0298
ADAMTS8	ENSG00000134917.9_2	11	130274820	130298888	0.0152	0.0282	0.0138
ADAMTS15	ENSG00000166106.3_2	11	130318869	130346536	0.0282	0.018	0.0536
SNX19	ENSG00000120451.10_2	11	130745331	130786404	0.0534	0.0966	0.0418
NTM	ENSG00000182667.14_4	11	131240373	132206716	0.0192	0.0488	0.0934
OPCML	ENSG00000183715.13_4	11	132284871	133402414	0.0142	0.0102	0.1688
SPATA19	ENSG00000166118.7_2	11	133710526	133715433	0.0304	0.023	0.0486
IGSF9B	ENSG00000080854.14_4	11	133778459	133826880	0.0244	0.0152	0.016
JAM3	ENSG00000166086.12_3	11	133938820	134021896	0.01	0.0112	0.011
NCAPD3	ENSG00000151503.12_4	11	134020014	134095348	0.0074	0.0304	0.0936
VPS26B	ENSG00000151502.10_2	11	134094539	134117686	0.0758	0.0318	0.0364
GLB1L3	ENSG00000166105.15_3	11	134144139	134189458	0.0082	0.032	0.0964
GLB1L2	ENSG00000149328.14_2	11	134201768	134248235	0.0118	0.023	0.039
B3GAT1	ENSG00000109956.12_2	11	134248398	134281812	0.0518	0.0172	0.0104
IQSEC3	ENSG00000120645.11_2	12	175931	287626	0.0296	0.0162	0.015
SLC6A12	ENSG00000111181.12_2	12	299243	323736	0.0184	0.0262	0.0432
SLC6A13	ENSG00000010379.15_3	12	329787	372039	0.0394	0.0116	0.033
KDM5A	ENSG00000073614.12_3	12	389295	498620	0.0112	0.004	0.0194
CCDC77	ENSG00000120647.9_5	12	498439	551811	0.0216	0.0148	0.0212
B4GALNT3	ENSG00000139044.11_4	12	569530	672675	0.1574	0.467	0.0264
NINJ2	ENSG00000171840.11_4	12	673462	772945	0.0288	0.0256	0.0792
WNK1	ENSG00000060237.16_4	12	861759	1020618	0.0114	0.0244	0.014
RAD52	ENSG00000002016.17_3	12	1021243	1099219	0.0732	0.0448	0.0488
ERC1	ENSG00000082805.19_4	12	1099675	1605099	0.0488	0.1698	0.0278
WNT5B	ENSG00000111186.12_2	12	1639057	1756409	0.0302	0.0112	0.0408
FBXL14	ENSG00000171823.6_2	12	1675159	1703331	0.0338	0.0452	0.053
ADIPOR2	ENSG00000006831.9_2	12	1797740	1897844	0.0192	0.013	0.024
CACNA2D4	ENSG00000151062.14_5	12	1901123	2028002	0.0506	0.0442	0.0144
LRTM2	ENSG00000166159.10_3	12	1929433	1945918	0.0194	0.0166	0.016
DCP1B	ENSG00000151065.13_2	12	2055220	2113701	0.0186	0.049	0.0252
CACNA1C	ENSG00000151067.21_4	12	2079952	2807116	0.0156	0.051	0.037
ITFG2	ENSG00000111203.12_5	12	2921788	2968957	0.0168	0.0242	0.0062
TEX52	ENSG00000283297.1_5	12	2958205	2966249	0.0386	0.018	0.0098
AC005841.1	ENSG00000206044.3	12	2958397	2966213	0.0382	0.0168	0.0116
FOXM1	ENSG00000111206.12_4	12	2966847	2986321	0.006	0.0386	0.012
TULP3	ENSG00000078246.16_3	12	2986389	3050306	0.0284	0.0344	0.0154
TEAD4	ENSG00000197905.8_5	12	3068496	3149839	0.012	0.023	0.011
TSPAN9	ENSG00000011105.13_4	12	3186521	3395730	0.014	0.015	0.0294
PRMT8	ENSG00000111218.11_3	12	3490515	3703139	0.0268	0.0172	0.0238
CRACR2A	ENSG00000130038.9_5	12	3715799	3873985	0.0348	0.0272	0.0144
PARP11	ENSG00000111224.13_3	12	3900213	3982614	0.0668	0.0506	0.0162
AC008012.1	ENSG00000285901.1_1	12	4382928	4514656	0.1066	0.0218	0.031
CCND2	ENSG00000118971.7_4	12	4382938	4414516	0.0336	0.077	0.0262
TIGAR	ENSG00000078237.6_3	12	4416929	4463759	0.12	0.0232	0.0432
RAD51AP1	ENSG00000111247.14_2	12	4647964	4669214	0.0462	0.0426	0.0078
DYRK4	ENSG00000010219.13_4	12	4671370	4724468	0.0302	0.0346	0.0318
AC005832.4	ENSG00000272921.1_6	12	4714110	4771809	0.0436	0.0088	0.0178
AKAP3	ENSG00000111254.7_5	12	4724674	4758213	0.0376	0.02	0.026
NDUFA9	ENSG00000139180.10_4	12	4758261	4803483	0.004	0.0308	0.0116
AC005833.1	ENSG00000255639.3_6	12	4758267	4883350	0.0148	0.0518	0.0274
GALNT8	ENSG00000130035.7_4	12	4829507	4961093	0.0142	0.0526	0.0304
KCNA6	ENSG00000151079.7_5	12	4918342	4922578	0.0236	0.034	0.0312
KCNA1	ENSG00000111262.6_3	12	5019071	5027422	0.015	0.024	0.0166
NTF3	ENSG00000185652.11_2	12	5541278	5630702	0.0294	0.03	0.1546
ANO2	ENSG00000047617.14_3	12	5641035	6055398	0.03	0.0088	0.0394
VWF	ENSG00000110799.13_2	12	6058040	6233936	0.0598	0.038	0.0192
CD9	ENSG00000010278.13_4	12	6308881	6347437	0.0238	0.0356	0.031
TNFRSF1A	ENSG00000067182.7_2	12	6437923	6451280	0.0418	0.0146	0.0556
SCNN1A	ENSG00000111319.12_5	12	6456009	6486896	0.011	0.0072	0.0538
CD27	ENSG00000139193.3_3	12	6554033	6560884	0.0186	0.0116	0.0168
TAPBPL	ENSG00000139192.11_3	12	6560856	6575683	0.022	0.0206	0.0174
VAMP1	ENSG00000139190.16_2	12	6571403	6580153	0.1206	0.0268	0.0584
NCAPD2	ENSG00000010292.12_3	12	6602522	6641121	0.0612	0.01	0.0232
GAPDH	ENSG00000111640.14_3	12	6643093	6647540	0.0114	0.0096	0.0056
IFFO1	ENSG00000010295.19_4	12	6647541	6665249	0.015	0.036	0.0426
AC006064.6	ENSG00000285238.2_2	12	6666052	6716533	0.121	0.0158	0.0058
CHD4	ENSG00000111642.15_4	12	6679248	6723690	0.089	0.0156	0.0066
COPS7A	ENSG00000111652.9_2	12	6832907	6841041	0.0248	0.0484	0.0222
MLF2	ENSG00000089693.10_3	12	6857162	6876641	0.0112	0.015	0.0832
PTMS	ENSG00000159335.15_2	12	6874682	6880118	0.009	0.0146	0.0278
LAG3	ENSG00000089692.8_3	12	6881678	6887621	0.0204	0.0224	0.039
CD4	ENSG00000010610.9_3	12	6896024	6929974	0.046	0.0196	0.0252
GPR162	ENSG00000250510.7_3	12	6930711	6939136	0.0336	0.0328	0.0526
P3H3	ENSG00000110811.19_3	12	6937575	6949015	0.0412	0.0188	0.0172
TPI1	ENSG00000111669.14_3	12	6976283	6980112	0.0172	0.018	0.0818
LRRC23	ENSG00000010626.14_4	12	6982733	7023407	0.0178	0.0242	0.023
C12orf57	ENSG00000111678.10_4	12	7052141	7055166	0.0178	0.0216	0.189
EMG1	ENSG00000126749.15_4	12	7080056	7105520	0.0096	0.009	0.0142
LPCAT3	ENSG00000111684.10_2	12	7085348	7125814	0.0178	0.0204	0.0892
C1S	ENSG00000182326.14_4	12	7096351	7178336	0.0606	0.0752	0.0514
C1R	ENSG00000159403.11	12	7187513	7245203	0.0244	0.0128	0.0534
C1RL	ENSG00000139178.10_4	12	7242183	7261869	0.032	0.0114	0.0768
RBP5	ENSG00000139194.7_2	12	7276280	7281538	0.018	0.0142	0.0148
CLSTN3	ENSG00000139182.14_3	12	7282294	7311541	0.0098	0.0222	0.0196
PEX5	ENSG00000139197.10_5	12	7341281	7371170	0.0198	0.0342	0.02
ACSM4	ENSG00000215009.5_2	12	7456880	7481320	0.0114	0.0108	0.0186
CD163L1	ENSG00000177675.8_3	12	7499281	7632493	0.0838	0.0122	0.0778
CD163	ENSG00000177575.12_3	12	7623409	7656489	0.0082	0.0112	0.0076
APOBEC1	ENSG00000111701.6_2	12	7801996	7818499	0.0272	0.1482	0.1308
CLEC4C	ENSG00000198178.10_2	12	7882011	7904201	0.0314	0.0124	0.0164
NANOG	ENSG00000111704.10_3	12	7940390	7951737	0.0242	0.0286	0.04
SLC2A14	ENSG00000173262.11_5	12	7965108	8043744	0.0176	0.0254	0.0158
SLC2A3	ENSG00000059804.15_2	12	8071826	8088871	0.0212	0.0168	0.026
FOXJ2	ENSG00000065970.8_2	12	8185299	8208099	0.0164	0.033	0.0502
NECAP1	ENSG00000089818.17_2	12	8229535	8250455	0.0108	0.013	0.038
CLEC4A	ENSG00000111729.14_5	12	8276228	8291203	0.0126	0.1148	0.014
AC092111.3	ENSG00000284393.1_4	12	8290736	8327916	0.0174	0.0442	0.0248
ZNF705A	ENSG00000196946.10_3	12	8309630	8341133	0.0124	0.0704	0.0098
CLEC6A	ENSG00000205846.3_3	12	8608522	8630926	0.017	0.0138	0.0156
CLEC4D	ENSG00000166527.7_2	12	8662071	8674962	0.014	0.011	0.0088
CLEC4E	ENSG00000166523.7_2	12	8685901	8693559	0.0618	0.0554	0.0226
AICDA	ENSG00000111732.10_2	12	8754762	8765467	0.0128	0.023	0.1172
MFAP5	ENSG00000197614.10_2	12	8789942	8815484	0.0636	0.0188	0.4152
RIMKLB	ENSG00000166532.15_4	12	8834196	8935691	0.031	0.2388	0.0162
A2ML1	ENSG00000166535.19_2	12	8975068	9039597	0.0774	0.0734	0.0228
PHC1	ENSG00000111752.10_3	12	9066492	9094063	0.0134	0.012	0.0118
KLRG1	ENSG00000139187.9_3	12	9102640	9163356	0.0136	0.0446	0.0496
A2M	ENSG00000175899.14_3	12	9220260	9268825	0.0406	0.0234	0.0372
PZP	ENSG00000126838.9_3	12	9301436	9360966	0.0232	0.045	0.0136
CLEC2D	ENSG00000069493.14_5	12	9817565	9852151	0.0692	0.1854	0.0694
CLECL1	ENSG00000184293.7_3	12	9868456	9885895	0.0154	0.0268	0.0134
CD69	ENSG00000110848.8_2	12	9905082	9913497	0.1066	0.0828	0.0284
KLRF1	ENSG00000150045.11_3	12	9980077	9997606	0.034	0.0144	0.0244
KLRF2	ENSG00000256797.1_2	12	10034088	10048432	0.099	0.0236	0.03
CLEC2A	ENSG00000188393.8_2	12	10051272	10084980	0.0174	0.0274	0.0706
CLEC12A	ENSG00000172322.13_2	12	10103915	10148293	0.0078	0.0242	0.04
CLEC1B	ENSG00000165682.14_5	12	10138241	10166023	0.0372	0.0248	0.0682
CLEC12B	ENSG00000256660.5_2	12	10163226	10171218	0.0072	0.0074	0.0082
CLEC1A	ENSG00000150048.10_4	12	10222153	10264226	0.0422	0.1328	0.014
CLEC7A	ENSG00000172243.17_3	12	10269376	10282857	0.0296	0.011	0.0072
TMEM52B	ENSG00000165685.8_4	12	10323141	10344400	0.0138	0.013	0.013
GABARAPL1	ENSG00000139112.10_3	12	10365057	10375729	0.0092	0.014	0.2388
KLRD1	ENSG00000134539.16_3	12	10378657	10482199	0.0168	0.019	0.0188
KLRK1	ENSG00000213809.8_3	12	10524952	10544473	0.0114	0.0274	0.1054
KLRC4-KLRK1	ENSG00000255819.7_3	12	10524952	10562745	0.0148	0.0656	0.0234
KLRC1	ENSG00000134545.13_3	12	10594863	10607284	0.0126	0.0144	0.0444
EIF2S3B	ENSG00000180574.3_6	12	10658201	10675734	0.1012	0.1008	0.1314
MAGOHB	ENSG00000111196.9_2	12	10756789	10766222	0.0172	0.0216	0.028
STYK1	ENSG00000060140.8_3	12	10771538	10826917	0.0298	0.0784	0.025
YBX3	ENSG00000060138.12_3	12	10851688	10875911	0.0168	0.0148	0.013
TAS2R7	ENSG00000121377.2_2	12	10954131	10955226	0.0158	0.0428	0.0098
PRH1	ENSG00000231887.7_6	12	10977559	11324207	0.0188	0.0136	0.0552
PRR4	ENSG00000111215.12_5	12	10998448	11002074	0.0302	0.0226	0.182
PRH1-PRR4	ENSG00000275778.2_5	12	10998448	11324199	0.018	0.012	0.0528
TAS2R14	ENSG00000212127.5_4	12	11090005	11324172	0.0198	0.0048	0.015
TAS2R20	ENSG00000255837.1_3	12	11149094	11150474	0.0144	0.025	0.0332
TAS2R19	ENSG00000212124.2_3	12	11174218	11175219	0.0208	0.029	0.0262
TAS2R42	ENSG00000186136.1_2	12	11338599	11339543	0.0122	0.0874	0.0182
PRB2	ENSG00000121335.11_5	12	11544474	11653975	0.028	0.0104	0.0534
ETV6	ENSG00000139083.10_2	12	11802788	12048336	0.0264	0.035	0.0198
BCL2L14	ENSG00000121380.12_5	12	12202778	12364018	0.0124	0.0358	0.0534
LRP6	ENSG00000070018.8_3	12	12268959	12419946	0.024	0.0338	0.0092
MANSC1	ENSG00000111261.13_3	12	12478990	12503475	0.0202	0.0274	0.1526
BORCS5	ENSG00000165714.10_3	12	12510013	12622628	0.0332	0.0602	0.017
DUSP16	ENSG00000111266.8_3	12	12627144	12715317	0.012	0.008	0.026
CREBL2	ENSG00000111269.2_2	12	12764761	12798042	0.016	0.0196	0.0138
GPR19	ENSG00000183150.7_2	12	12813825	12849141	0.01	0.0188	0.0082
APOLD1	ENSG00000178878.12_3	12	12878851	12982909	0.0076	0.0338	0.0192
DDX47	ENSG00000213782.7_4	12	12966250	12982915	0.0656	0.0226	0.0336
GPRC5A	ENSG00000013588.8_4	12	13043716	13070871	0.0872	0.0508	0.014
GPRC5D	ENSG00000111291.8_4	12	13093709	13105081	0.0212	0.0136	0.0136
HEBP1	ENSG00000013583.9_4	12	13127798	13153207	0.0448	0.0122	0.0582
FAM234B	ENSG00000084444.13_2	12	13197218	13295455	0.0078	0.0168	0.0654
GSG1	ENSG00000111305.18_5	12	13236494	13256617	0.0134	0.0768	0.1446
EMP1	ENSG00000134531.9_3	12	13349650	13372873	0.0078	0.0132	0.0668
GRIN2B	ENSG00000273079.5_3	12	13590876	14134891	0.0908	0.0638	0.0434
ATF7IP	ENSG00000171681.12_5	12	14518566	14655869	0.0982	0.1668	0.1628
PLBD1	ENSG00000121316.10_2	12	14656595	14721283	0.042	0.0164	0.0132
GUCY2C	ENSG00000070019.4_2	12	14765566	14849519	0.0084	0.0128	0.0774
C12orf60	ENSG00000182993.4_4	12	14956506	15059520	0.0096	0.0218	0.0584
ART4	ENSG00000111339.11_4	12	14978503	14996467	0.011	0.0288	0.1786
MGP	ENSG00000111341.9_2	12	15034115	15038860	0.0088	0.0258	0.1676
ERP27	ENSG00000139055.6_2	12	15066969	15092016	0.012	0.063	0.0212
ARHGDIB	ENSG00000111348.8_3	12	15094951	15114662	0.0238	0.0408	0.0598
PDE6H	ENSG00000139053.2_2	12	15125956	15134799	0.0686	0.0156	0.015
RERG	ENSG00000134533.6_5	12	15260717	15501609	0.0424	0.0946	0.0138
PTPRO	ENSG00000151490.13_5	12	15475331	15750333	0.0276	0.0192	0.0202
EPS8	ENSG00000151491.13_5	12	15773092	16035263	0.0106	0.0332	0.0224
DERA	ENSG00000023697.12_4	12	16064106	16190216	0.0936	0.0172	0.0304
SLC15A5	ENSG00000188991.3_2	12	16341419	16430619	0.0682	0.021	0.0096
MGST1	ENSG00000008394.12_3	12	16500076	16762193	0.0188	0.015	0.0216
LMO3	ENSG00000048540.14_4	12	16701307	16763528	0.023	0.0378	0.0766
RERGL	ENSG00000111404.6_2	12	18233803	18473041	0.0444	0.0944	0.0134
PIK3C2G	ENSG00000139144.9_4	12	18400548	18801350	0.0468	0.0358	0.0934
PLCZ1	ENSG00000139151.15_4	12	18836103	18891034	0.0326	0.135	0.0482
PLEKHA5	ENSG00000052126.14_3	12	19282686	19529334	0.1918	0.3304	0.0744
AEBP2	ENSG00000139154.14_5	12	19556979	19873735	0.0484	0.0166	0.0122
PDE3A	ENSG00000172572.6_3	12	20522179	20837315	0.021	0.0222	0.0354
SLCO1C1	ENSG00000139155.8_2	12	20848289	20906320	0.0136	0.0438	0.0436
SLCO1B3	ENSG00000111700.12_3	12	20963636	21069845	0.0072	0.0092	0.0256
AC011604.2	ENSG00000257046.5_6	12	20968608	21243179	0.0082	0.0264	0.0086
SLCO1B7	ENSG00000205754.11_4	12	21115702	21245679	0.0118	0.1154	0.023
AC022335.1	ENSG00000257062.6_6	12	21200113	21329829	0.0108	0.0414	0.0374
SLCO1B1	ENSG00000134538.2_3	12	21284136	21392180	0.0304	0.0252	0.011
SLCO1A2	ENSG00000084453.16_3	12	21417534	21572528	0.0166	0.0194	0.0638
IAPP	ENSG00000121351.7_2	12	21507893	21532912	0.01	0.0244	0.0132
PYROXD1	ENSG00000121350.15_2	12	21590549	21624186	0.0244	0.0642	0.0186
RECQL	ENSG00000004700.15_3	12	21621845	21654603	0.0204	0.01	0.014
GOLT1B	ENSG00000111711.9_4	12	21654715	21671342	0.0078	0.007	0.0134
SPX	ENSG00000134548.10_3	12	21679241	21694183	0.0212	0.0828	0.0302
GYS2	ENSG00000111713.2_2	12	21689123	21757781	0.009	0.0078	0.017
AC010197.2	ENSG00000285854.1_1	12	21689137	21810732	0.0068	0.0058	0.0168
LDHB	ENSG00000111716.12_3	12	21788276	21910791	0.0072	0.013	0.0298
ABCC9	ENSG00000069431.11_3	12	21950335	22095463	0.0308	0.0088	0.0228
ST8SIA1	ENSG00000111728.10_3	12	22216707	22589975	0.0166	0.0146	0.0164
SOX5	ENSG00000134532.16_3	12	23682434	24715478	0.0442	0.0156	0.0258
BCAT1	ENSG00000060982.14_3	12	24962956	25102393	0.093	0.074	0.0478
AC026310.1	ENSG00000268865.1	12	25055243	25057615	0.0202	0.014	0.0258
LRMP	ENSG00000118308.15_5	12	25157276	25261268	0.112	0.016	0.1178
CASC1	ENSG00000118307.18_4	12	25261354	25348096	0.0236	0.0152	0.0242
LMNTD1	ENSG00000152936.10_5	12	25562241	25801513	0.2444	0.0752	0.0256
RASSF8	ENSG00000123094.15_4	12	26111962	26232825	0.0096	0.0458	0.0194
SSPN	ENSG00000123096.11_3	12	26274924	26452223	0.0334	0.008	0.0186
ITPR2	ENSG00000123104.11_4	12	26489448	26986131	0.0436	0.0122	0.0206
INTS13	ENSG00000064102.14_2	12	27058114	27091259	0.0554	0.036	0.1476
FGFR1OP2	ENSG00000111790.13_3	12	27091316	27119583	0.0554	0.0078	0.0314
TM7SF3	ENSG00000064115.10_3	12	27126128	27167367	0.012	0.0296	0.0256
C12orf71	ENSG00000214700.5_2	12	27233991	27235447	0.026	0.0156	0.0078
STK38L	ENSG00000211455.7_3	12	27396901	27478892	0.1726	0.123	0.0166
ARNTL2	ENSG00000029153.14_5	12	27485787	27578222	0.0818	0.1158	0.0276
SMCO2	ENSG00000165935.9_4	12	27619743	27655118	0.029	0.0436	0.0156
PPFIBP1	ENSG00000110841.13_5	12	27676364	27848497	0.036	0.0876	0.0142
REP15	ENSG00000174236.3_2	12	27849452	27850529	0.0162	0.0172	0.0138
MRPS35	ENSG00000061794.12_3	12	27863706	27909228	0.0112	0.0172	0.007
MANSC4	ENSG00000205693.3_2	12	27915671	27924209	0.0268	0.0204	0.0112
KLHL42	ENSG00000087448.10_3	12	27932953	27955973	0.0152	0.119	0.0338
PTHLH	ENSG00000087494.15_3	12	28111017	28125638	0.112	0.0332	0.029
CCDC91	ENSG00000123106.10_4	12	28286182	28734444	0.0268	0.099	0.1192
FAR2	ENSG00000064763.10_3	12	29302036	29493913	0.0254	0.0146	0.0138
OVCH1	ENSG00000187950.8_2	12	29565407	29650619	0.0172	0.053	0.0154
TMTC1	ENSG00000133687.15_5	12	29653773	29937692	0.042	0.0132	0.016
IPO8	ENSG00000133704.9_3	12	30781922	30848920	0.016	0.0178	0.0158
CAPRIN2	ENSG00000110888.17_5	12	30862486	30907885	0.0164	0.0336	0.054
TSPAN11	ENSG00000110900.14_2	12	31079362	31149534	0.0292	0.0354	0.0494
DDX11	ENSG00000013573.16_4	12	31226779	31257725	0.0194	0.0522	0.0208
SINHCAF	ENSG00000139146.13_4	12	31433518	31479992	0.0626	0.0134	0.0864
DENND5B	ENSG00000170456.15_3	12	31535157	31744031	0.0182	0.0272	0.0128
ETFBKMT	ENSG00000139160.13_5	12	31800094	31826048	0.0234	0.0196	0.014
AMN1	ENSG00000151743.10_4	12	31824071	31882108	0.0162	0.0192	0.0142
H3F3C	ENSG00000188375.4_3	12	31944119	31945175	0.0574	0.0156	0.0104
KIAA1551	ENSG00000174718.11_3	12	32112304	32146041	0.0466	0.0442	0.0224
BICD1	ENSG00000151746.13_3	12	32259769	32536567	0.0144	0.0152	0.0212
FGD4	ENSG00000139132.14_5	12	32552463	32798984	0.0144	0.0738	0.0174
DNM1L	ENSG00000087470.17_4	12	32832134	32898584	0.0216	0.024	0.0308
PKP2	ENSG00000057294.14_4	12	32943679	33049774	0.0176	0.0176	0.0142
SYT10	ENSG00000110975.8_3	12	33527173	33592754	0.0338	0.0848	0.0134
ALG10B	ENSG00000175548.8_2	12	38710380	38723530	0.1076	0.0168	0.0628
CPNE8	ENSG00000139117.13_3	12	39040624	39301232	0.009	0.0194	0.0542
C12orf40	ENSG00000180116.15_3	12	40019969	40302102	0.0226	0.008	0.0214
SLC2A13	ENSG00000151229.12_3	12	40148823	40499891	0.0352	0.0314	0.033
LRRK2	ENSG00000188906.15_4	12	40590546	40763087	0.0202	0.0136	0.0398
MUC19	ENSG00000205592.14_5	12	40787197	40964634	0.0258	0.1838	0.046
CNTN1	ENSG00000018236.14_5	12	41086244	41466220	0.021	0.01	0.0854
PDZRN4	ENSG00000165966.15_3	12	41582250	41968526	0.0342	0.0626	0.0262
GXYLT1	ENSG00000151233.10_2	12	42475647	42538681	0.0494	0.0426	0.028
YAF2	ENSG00000015153.14_3	12	42550906	42632151	0.0314	0.0128	0.0086
PPHLN1	ENSG00000134283.17_4	12	42632249	42853517	0.0268	0.0104	0.0134
ZCRB1	ENSG00000139168.7_5	12	42705880	42719920	0.0214	0.0288	0.029
PRICKLE1	ENSG00000139174.11_5	12	42850559	42984157	0.047	0.013	0.0726
ADAMTS20	ENSG00000173157.16_3	12	43747669	43945724	0.0366	0.0478	0.034
IRAK4	ENSG00000198001.13_3	12	44152747	44183346	0.0234	0.1866	0.0332
TWF1	ENSG00000151239.13_3	12	44187526	44200178	0.0192	0.0844	0.0558
TMEM117	ENSG00000139173.9_4	12	44229770	44783545	0.031	0.0194	0.0116
NELL2	ENSG00000184613.10_3	12	44902058	45315631	0.0226	0.068	0.0256
DBX2	ENSG00000185610.6_2	12	45408455	45444882	0.0178	0.0348	0.0172
ANO6	ENSG00000177119.15_4	12	45609770	45834187	0.0942	0.1516	0.0832
SLC38A1	ENSG00000111371.15_3	12	46576846	46663800	0.0144	0.0186	0.0196
SLC38A4	ENSG00000139209.15_3	12	47158544	47226191	0.0128	0.0108	0.0256
PCED1B	ENSG00000179715.12_4	12	47473386	47630445	0.1104	0.0196	0.029
RPAP3	ENSG00000005175.9_3	12	48055032	48099844	0.0042	0.008	0.0052
RAPGEF3	ENSG00000079337.15_5	12	48128150	48164823	0.015	0.0142	0.0544
SLC48A1	ENSG00000211584.13_3	12	48147699	48176536	0.0184	0.0858	0.0538
VDR	ENSG00000111424.10_3	12	48235320	48336831	0.0434	0.0074	0.025
COL2A1	ENSG00000139219.18_4	12	48366748	48398337	0.017	0.0146	0.0218
SENP1	ENSG00000079387.13_4	12	48436681	48500091	0.087	0.0144	0.0176
ASB8	ENSG00000177981.10_3	12	48541571	48574996	0.029	0.0122	0.0096
CCDC184	ENSG00000177875.4_2	12	48577367	48579709	0.017	0.0086	0.0322
OR10AD1	ENSG00000172640.3_2	12	48595866	48597170	0.018	0.018	0.0148
H1FNT	ENSG00000187166.1_2	12	48722763	48724062	0.0152	0.0258	0.0542
C12orf54	ENSG00000177627.10_4	12	48876281	48890169	0.0138	0.0506	0.0142
OR8S1	ENSG00000284723.1_2	12	48919415	48921886	0.0146	0.0274	0.0104
KANSL2	ENSG00000139620.12_3	12	49047184	49076021	0.0314	0.0338	0.0132
TEX49	ENSG00000257987.5_6	12	49121218	49159569	0.0132	0.0158	0.0134
ADCY6	ENSG00000174233.11_3	12	49159977	49182820	0.0776	0.0076	0.0174
CACNB3	ENSG00000167535.7_3	12	49207577	49222724	0.0104	0.0136	0.0942
DDX23	ENSG00000174243.9_3	12	49223547	49246625	0.0978	0.0374	0.1082
RND1	ENSG00000172602.10_4	12	49250928	49259681	0.0196	0.0448	0.0112
AC073610.3	ENSG00000272822.1_6	12	49297286	49351148	0.0062	0.005	0.032
CCDC65	ENSG00000139537.10_4	12	49297893	49325623	0.0496	0.0202	0.0384
DDN	ENSG00000181418.7_2	12	49388932	49393092	0.0292	0.0464	0.2766
LMBR1L	ENSG00000139636.15_3	12	49490334	49504683	0.0248	0.2428	0.0322
TUBA1C	ENSG00000167553.15_3	12	49582519	49668386	0.0118	0.0602	0.0182
PRPH	ENSG00000135406.13_3	12	49687035	49692469	0.056	0.0122	0.0036
SPATS2	ENSG00000123352.17_4	12	49760367	49921207	0.0552	0.021	0.1234
PRPF40B	ENSG00000110844.13_3	12	49962001	50038449	0.0694	0.0216	0.0398
FAM186B	ENSG00000135436.8_4	12	49976668	49999422	0.043	0.0228	0.0864
TMBIM6	ENSG00000139644.12_6	12	50101508	50158717	0.045	0.0204	0.0298
NCKAP5L	ENSG00000167566.16_2	12	50184929	50222533	0.134	0.0274	0.0294
BCDIN3D	ENSG00000186666.5_2	12	50229822	50236912	0.0156	0.0082	0.0054
FAIM2	ENSG00000135472.8_2	12	50260679	50298000	0.0104	0.0202	0.0644
AQP2	ENSG00000167580.7_2	12	50344524	50352664	0.0092	0.0224	0.0058
CERS5	ENSG00000139624.12_2	12	50523089	50561316	0.0184	0.0088	0.0716
LIMA1	ENSG00000050405.13_3	12	50569571	50677329	0.0454	0.0578	0.0082
FAM186A	ENSG00000185958.9_5	12	50720013	50790405	0.011	0.0128	0.034
DIP2B	ENSG00000066084.12_2	12	50898768	51142450	0.0352	0.0186	0.0878
ATF1	ENSG00000123268.8_4	12	51157493	51214905	0.0368	0.0474	0.0162
TMPRSS12	ENSG00000186452.10_2	12	51236703	51281667	0.0114	0.0304	0.0212
HIGD1C	ENSG00000214511.3_2	12	51347705	51364289	0.0136	0.0382	0.0138
SLC11A2	ENSG00000110911.15_4	12	51373184	51422349	0.0112	0.0596	0.0052
LETMD1	ENSG00000050426.15_6	12	51441745	51454207	0.062	0.0182	0.0708
TFCP2	ENSG00000135457.9_3	12	51487446	51566917	0.0096	0.027	0.0996
POU6F1	ENSG00000184271.17_5	12	51580719	51611492	0.0172	0.0278	0.0978
BIN2	ENSG00000110934.10_4	12	51674822	51718452	0.0558	0.1594	0.0336
CELA1	ENSG00000139610.1_2	12	51722227	51740463	0.013	0.0092	0.0172
GALNT6	ENSG00000139629.15_2	12	51745031	51786651	0.2112	0.1354	0.1754
SLC4A8	ENSG00000050438.16_2	12	51785101	51909547	0.0484	0.2086	0.0288
SCN8A	ENSG00000196876.9	12	51984050	52206648	0.069	0.0842	0.0214
FIGNL2	ENSG00000261308.2_2	12	52211624	52242550	0.0208	0.0144	0.0416
ANKRD33	ENSG00000167612.12_2	12	52281744	52285448	0.0108	0.0128	0.0082
ACVR1B	ENSG00000135503.12_4	12	52345451	52390862	0.0092	0.0652	0.1576
NR4A1	ENSG00000123358.19_4	12	52416616	52453291	0.0078	0.1728	0.0258
ATG101	ENSG00000123395.14_2	12	52463030	52471278	0.0124	0.0094	0.052
OR7E47P	ENSG00000284791.1_2	12	52473480	52502023	0.008	0.0398	0.0344
KRT80	ENSG00000167767.13_3	12	52562780	52585784	0.0026	0.003	0.004
KRT7	ENSG00000135480.15_3	12	52626304	52645970	0.026	0.0224	0.0256
KRT86	ENSG00000170442.11_4	12	52643084	52702947	0.0294	0.0182	0.0244
KRT83	ENSG00000170523.3_2	12	52708085	52715182	0.0138	0.0156	0.0576
KRT84	ENSG00000161849.3_2	12	52771596	52779436	0.07	0.0172	0.0092
KRT82	ENSG00000161850.2_2	12	52787715	52800139	0.0112	0.0128	0.0676
KRT75	ENSG00000170454.5_2	12	52817854	52828309	0.0202	0.0176	0.013
KRT6C	ENSG00000170465.9_2	12	52862300	52867569	0.0118	0.0224	0.0174
KRT5	ENSG00000186081.11_5	12	52908359	52914471	0.0386	0.0186	0.0144
KRT71	ENSG00000139648.6_2	12	52937693	52946931	0.0168	0.0304	0.229
KRT74	ENSG00000170484.9_3	12	52959566	52967609	0.0124	0.0106	0.0614
KRT72	ENSG00000170486.10_3	12	52979373	52995322	0.0202	0.0168	0.0296
KRT73	ENSG00000186049.8_3	12	53001354	53012343	0.0544	0.2122	0.5298
KRT2	ENSG00000172867.3_2	12	53038342	53045948	0.0112	0.0574	0.0078
KRT1	ENSG00000167768.4_2	12	53068520	53074191	0.0824	0.1188	0.023
KRT77	ENSG00000189182.9_2	12	53083410	53097247	0.0572	0.1386	0.0176
KRT76	ENSG00000185069.2_2	12	53161939	53171129	0.1056	0.0142	0.0928
KRT3	ENSG00000186442.7_2	12	53183469	53189901	0.0398	0.0168	0.0412
KRT4	ENSG00000170477.12_2	12	53200333	53208335	0.0134	0.0174	0.04
KRT78	ENSG00000170423.12_4	12	53231588	53242876	0.0276	0.016	0.013
KRT8	ENSG00000170421.12_4	12	53290971	53343738	0.012	0.017	0.0758
KRT18	ENSG00000111057.10_5	12	53342655	53346685	0.0206	0.017	0.037
EIF4B	ENSG00000063046.17_3	12	53399942	53435993	0.0092	0.0172	0.0108
SPRYD3	ENSG00000167778.8_2	12	53458100	53473204	0.0286	0.0416	0.0144
SOAT2	ENSG00000167780.11_3	12	53497302	53518322	0.025	0.0108	0.0744
RARG	ENSG00000172819.16_4	12	53604351	53626764	0.012	0.1416	0.0164
MFSD5	ENSG00000182544.8_3	12	53645035	53648189	0.0328	0.0218	0.0268
ESPL1	ENSG00000135476.11_3	12	53662083	53687427	0.0108	0.0418	0.14
SP7	ENSG00000170374.5_4	12	53720359	53739099	0.0274	0.018	0.0256
AMHR2	ENSG00000135409.10_4	12	53817639	53825318	0.0744	0.0212	0.0606
PCBP2	ENSG00000197111.15_4	12	53845886	53874946	0.0134	0.027	0.1084
AC023509.3	ENSG00000267281.2_6	12	53900472	54019763	0.0138	0.0238	0.0156
ATF7	ENSG00000170653.18_4	12	53901640	54020194	0.0158	0.0266	0.0144
ATP5MC2	ENSG00000135390.18_5	12	54026510	54071192	0.0412	0.0358	0.0162
AC012531.2	ENSG00000273049.1_6	12	54379629	54428672	0.0118	0.0244	0.0172
HOXC6	ENSG00000197757.7_4	12	54384408	54424607	0.0134	0.0288	0.0164
HOXC9	ENSG00000180806.4_3	12	54388679	54397121	0.2938	0.2456	0.0134
HOXC4	ENSG00000198353.7_3	12	54410715	54449814	0.1078	0.1076	0.0208
SMUG1	ENSG00000123415.15_5	12	54515061	54582792	0.0274	0.0122	0.0264
COPZ1	ENSG00000111481.9_5	12	54694986	54745633	0.0204	0.0166	0.0284
NCKAP1L	ENSG00000123338.12_3	12	54891495	54942022	0.0162	0.011	0.0448
PDE1B	ENSG00000123360.11_3	12	54943134	54973023	0.0236	0.0884	0.013
PPP1R1A	ENSG00000135447.16_3	12	54969171	54982443	0.0098	0.0406	0.0178
MUCL1	ENSG00000172551.10_2	12	55224303	55252177	0.0256	0.0076	0.019
TESPA1	ENSG00000135426.15_5	12	55341802	55378530	0.007	0.0064	0.054
OR9K2	ENSG00000170605.6_3	12	55520190	55526534	0.0422	0.0656	0.0462
OR6C74	ENSG00000197706.3_2	12	55640982	55642086	0.024	0.0738	0.015
OR6C1	ENSG00000205330.4_4	12	55708127	55716148	0.0462	0.0412	0.0194
OR6C3	ENSG00000205329.2_4	12	55723827	55726471	0.014	0.0246	0.0432
OR6C75	ENSG00000187857.4_4	12	55756759	55763063	0.3036	0.1134	0.0818
OR6C2	ENSG00000179695.2_4	12	55837853	55847131	0.0188	0.0648	0.0292
OR6C70	ENSG00000184954.4_4	12	55862984	55863922	0.0178	0.0142	0.022
OR10P1	ENSG00000175398.2_2	12	56030644	56031638	0.0328	0.0604	0.0226
SARNP	ENSG00000205323.8_3	12	56146247	56211540	0.005	0.0156	0.0062
AC023055.1	ENSG00000257390.5_6	12	56151059	56221330	0.0042	0.0154	0.0052
PYM1	ENSG00000170473.16_3	12	56295197	56326402	0.0388	0.1124	0.0142
ERBB3	ENSG00000065361.15_4	12	56470583	56497289	0.0266	0.034	0.0658
MYL6B	ENSG00000196465.10_3	12	56546040	56553431	0.039	0.0256	0.093
CS	ENSG00000062485.18_4	12	56665483	56694176	0.1368	0.0144	0.0066
AC073896.1	ENSG00000144785.8_6	12	56679700	56709843	0.1246	0.0146	0.0078
STAT2	ENSG00000170581.13_3	12	56735381	56753939	0.0044	0.0018	0.0002
TIMELESS	ENSG00000111602.11_2	12	56810157	56843187	0.0208	0.042	0.1116
MIP	ENSG00000135517.7_3	12	56843286	56862950	0.0144	0.0176	0.0128
AC097104.1	ENSG00000285528.1_1	12	56843484	56881954	0.0258	0.0056	0.0252
SPRYD4	ENSG00000176422.13_3	12	56862351	56873491	0.0126	0.0124	0.0116
GLS2	ENSG00000135423.12_2	12	56864728	56882198	0.0204	0.0082	0.0306
RBMS2	ENSG00000076067.12_2	12	56915713	56989980	0.069	0.04	0.0246
NACA	ENSG00000196531.10_3	12	57106212	57125412	0.0238	0.0084	0.0524
AC117378.1	ENSG00000285625.1_1	12	57108396	57135319	0.0224	0.0062	0.0534
HSD17B6	ENSG00000025423.11_3	12	57145945	57181574	0.0122	0.0798	0.0204
RDH16	ENSG00000139547.7_2	12	57345215	57353158	0.0182	0.02	0.1554
MYO1A	ENSG00000166866.12_3	12	57422301	57444982	0.0586	0.023	0.0676
NAB2	ENSG00000166886.12_4	12	57482677	57489259	0.0176	0.0134	0.0232
STAT6	ENSG00000166888.11_3	12	57489191	57525922	0.0186	0.0128	0.073
LRP1	ENSG00000123384.13_3	12	57522276	57607134	0.012	0.0148	0.0316
AC137834.1	ENSG00000258830.1_6	12	57643392	57690267	0.0134	0.2674	0.0652
R3HDM2	ENSG00000179912.20_5	12	57647545	57824788	0.0132	0.0152	0.0392
GLI1	ENSG00000111087.9_3	12	57853918	57866045	0.0232	0.1616	0.019
ARHGAP9	ENSG00000123329.17_4	12	57866038	57882597	0.0052	0.1034	0.0082
MARS	ENSG00000166986.14_3	12	57869228	57911352	0.004	0.0872	0.009
MBD6	ENSG00000166987.14_4	12	57914493	57923931	0.0284	0.0228	0.0852
DCTN2	ENSG00000175203.15_4	12	57923885	57941114	0.026	0.0208	0.122
KIF5A	ENSG00000155980.11_2	12	57943781	57980415	0.0574	0.0318	0.017
ARHGEF25	ENSG00000240771.6_3	12	58003963	58013162	0.0522	0.017	0.013
B4GALNT1	ENSG00000135454.13_2	12	58017193	58027138	0.0324	0.0116	0.0348
OS9	ENSG00000135506.15_5	12	58087738	58115340	0.0722	0.0114	0.015
TSFM	ENSG00000123297.17_4	12	58176372	58201854	0.039	0.1144	0.03
CTDSP2	ENSG00000175215.10_3	12	58213710	58240522	0.1562	0.0324	0.032
ATP23	ENSG00000166896.8_4	12	58299822	58352931	0.0558	0.0112	0.0062
LRIG3	ENSG00000139263.11_4	12	59265931	59314303	0.0124	0.0204	0.0116
SLC16A7	ENSG00000118596.11_3	12	59989848	60183636	0.0616	0.0124	0.0278
FAM19A2	ENSG00000198673.10_3	12	62102040	62672931	0.0302	0.0224	0.0334
USP15	ENSG00000135655.15_3	12	62654119	62811211	0.0282	0.0586	0.0194
MON2	ENSG00000061987.15_4	12	62860597	62994259	0.0146	0.019	0.05
PPM1H	ENSG00000111110.11_2	12	63037762	63328817	0.0132	0.0106	0.0258
DPY19L2	ENSG00000177990.11_3	12	63952693	64062719	0.0154	0.1196	0.0578
RXYLT1	ENSG00000118600.11_3	12	64173583	64203338	0.0286	0.0216	0.084
SRGAP1	ENSG00000196935.8_3	12	64238073	64556001	0.0216	0.0192	0.022
C12orf56	ENSG00000185306.12_3	12	64658542	64784972	0.0318	0.0322	0.0992
XPOT	ENSG00000184575.11_2	12	64798130	64844907	0.0132	0.0494	0.0302
TBK1	ENSG00000183735.9_3	12	64845660	64895888	0.0164	0.062	0.024
RASSF3	ENSG00000153179.12_3	12	64900781	65091347	0.2132	0.2626	0.081
WIF1	ENSG00000156076.9_3	12	65444406	65515346	0.018	0.0194	0.0196
MSRB3	ENSG00000174099.11_4	12	65672423	65885210	0.0186	0.019	0.0244
HMGA2	ENSG00000149948.13_5	12	66217911	66360075	0.0102	0.0184	0.0536
AC090673.2	ENSG00000267942.1	12	66291518	66317967	0.013	0.009	0.0158
AC078927.1	ENSG00000228144.2_6	12	66517697	66563765	0.013	0.0464	0.0126
TMBIM4	ENSG00000155957.17_3	12	66529626	66563852	0.017	0.0384	0.0152
IRAK3	ENSG00000090376.10_3	12	66582659	66648402	0.1338	0.0114	0.0236
HELB	ENSG00000127311.9_2	12	66696325	66741425	0.0152	0.1144	0.015
GRIP1	ENSG00000155974.12_4	12	66741211	67462942	0.0634	0.0108	0.0432
CAND1	ENSG00000111530.12_4	12	67663061	67713731	0.0192	0.0592	0.0152
DYRK2	ENSG00000127334.10_4	12	68042118	68059186	0.0132	0.0342	0.017
IL26	ENSG00000111536.4_2	12	68595131	68619601	0.0182	0.0056	0.082
MDM1	ENSG00000111554.14_2	12	68666223	68726161	0.0414	0.0226	0.0162
RAP1B	ENSG00000127314.17_4	12	69004619	69065681	0.011	0.0142	0.0504
NUP107	ENSG00000111581.9_4	12	69080514	69139589	0.0358	0.2328	0.0278
SLC35E3	ENSG00000175782.9_2	12	69139886	69187744	0.015	0.0218	0.024
MDM2	ENSG00000135679.23_5	12	69201956	69244466	0.0432	0.0114	0.0144
CPM	ENSG00000135678.11_4	12	69235977	69365350	0.1758	0.024	0.0162
CPSF6	ENSG00000111605.17_4	12	69633317	69668138	0.0194	0.0644	0.0402
YEATS4	ENSG00000127337.6_2	12	69753483	69784576	0.553	0.175	0.1096
FRS2	ENSG00000166225.8_3	12	69864129	69973569	0.04	0.133	0.077
CCT2	ENSG00000166226.12_2	12	69979114	69995350	0.0086	0.0186	0.0588
BEST3	ENSG00000127325.18_4	12	70037140	70093256	0.023	0.083	0.0268
RAB3IP	ENSG00000127328.21_3	12	70132461	70216984	0.0124	0.0484	0.024
AC025263.2	ENSG00000258052.1_6	12	70195449	70249143	0.062	0.0118	0.0318
MYRFL	ENSG00000166268.10_3	12	70219084	70352877	0.0126	0.0208	0.0492
CNOT2	ENSG00000111596.12_3	12	70636774	70748773	0.0704	0.1048	0.0764
KCNMB4	ENSG00000135643.4_2	12	70760056	70828072	0.0504	0.0146	0.0132
PTPRB	ENSG00000127329.15_5	12	70909646	71031220	0.0152	0.0572	0.068
PTPRR	ENSG00000153233.12_4	12	71031853	71314623	0.0134	0.1886	0.057
TSPAN8	ENSG00000127324.8_2	12	71518865	71835678	0.0612	0.0768	0.0286
LGR5	ENSG00000139292.12_3	12	71833550	71980090	0.0322	0.0438	0.1066
ZFC3H1	ENSG00000133858.15_2	12	72003252	72061505	0.0096	0.0048	0.0208
AC073612.1	ENSG00000258064.1_6	12	72067984	72092748	0.08	0.1038	0.035
TMEM19	ENSG00000139291.13_3	12	72079867	72098826	0.04	0.0424	0.02
TPH2	ENSG00000139287.12_3	12	72332626	72580398	0.0558	0.105	0.015
TRHDE	ENSG00000072657.8_3	12	72481046	73064537	0.0148	0.0208	0.5784
KCNC2	ENSG00000166006.13_3	12	75433857	75603648	0.296	0.2404	0.03
CAPS2	ENSG00000180881.19_6	12	75669759	75784708	0.081	0.0146	0.0236
GLIPR1L2	ENSG00000180481.10_2	12	75784850	75826468	0.1058	0.0412	0.0172
KRR1	ENSG00000111615.13_4	12	75884641	75905416	0.0278	0.0086	0.0092
PHLDA1	ENSG00000139289.13_3	12	76419227	76427712	0.018	0.0134	0.0408
NAP1L1	ENSG00000187109.13_4	12	76430367	76478813	0.01	0.0092	0.0578
OSBPL8	ENSG00000091039.16_4	12	76745577	76953589	0.0408	0.1102	0.0128
ZDHHC17	ENSG00000186908.14_5	12	77157368	77247476	0.0164	0.0118	0.0558
E2F7	ENSG00000165891.15_4	12	77415027	77459360	0.0102	0.0532	0.0614
NAV3	ENSG00000067798.15_4	12	77718421	78606788	0.022	0.016	0.0258
SYT1	ENSG00000067715.13_3	12	79257773	79845788	0.0672	0.0154	0.1576
PPP1R12A	ENSG00000058272.18_5	12	80167343	80329240	0.1238	0.0242	0.0142
OTOGL	ENSG00000165899.11_4	12	80493317	80774659	0.0164	0.0106	0.0934
PTPRQ	ENSG00000139304.8	12	80799774	81072802	0.0184	0.042	0.0256
MYF6	ENSG00000111046.3_2	12	81101277	81103253	0.0942	0.0398	0.008
LIN7A	ENSG00000111052.7_3	12	81186299	81331704	0.0236	0.047	0.0158
ACSS3	ENSG00000111058.7_4	12	81330193	81654984	0.0096	0.0226	0.0126
PPFIA2	ENSG00000139220.16_4	12	81651754	82153332	0.013	0.069	0.0302
CCDC59	ENSG00000133773.11_3	12	82617460	82752584	0.0058	0.0216	0.0104
METTL25	ENSG00000127720.7_3	12	82752276	82873015	0.0136	0.0536	0.0342
TMTC2	ENSG00000179104.8_2	12	83080659	83528649	0.0134	0.0128	0.0176
SLC6A15	ENSG00000072041.16_3	12	85253267	85307394	0.0102	0.013	0.0126
LRRIQ1	ENSG00000133640.19_4	12	85430092	85658235	0.0166	0.0214	0.0706
MGAT4C	ENSG00000182050.13_3	12	86349445	87232681	0.1454	0.0796	0.022
C12orf50	ENSG00000165805.9_3	12	88373812	88427814	0.0692	0.0084	0.0408
C12orf29	ENSG00000133641.17_2	12	88427623	88443937	0.026	0.0158	0.0136
KITLG	ENSG00000049130.15_3	12	88886570	88974628	0.1272	0.0562	0.0852
DUSP6	ENSG00000139318.7_2	12	89741009	89747048	0.0696	0.0084	0.053
POC1B	ENSG00000139323.13_3	12	89813495	89919801	0.0198	0.073	0.0138
GALNT4	ENSG00000257594.3_3	12	89913185	89918583	0.0296	0.067	0.0084
POC1B-GALNT4	ENSG00000259075.6_3	12	89913185	89920039	0.0306	0.063	0.01
ATP2B1	ENSG00000070961.15_2	12	89981826	90103077	0.0182	0.0166	0.1038
EPYC	ENSG00000083782.7_2	12	91357456	91398803	0.0246	0.0308	0.0146
CLLU1OS	ENSG00000205057.5_3	12	92813870	92821924	0.0148	0.0692	0.0052
PLEKHG7	ENSG00000187510.9_4	12	93096619	93166231	0.0346	0.0924	0.0362
EEA1	ENSG00000102189.16_2	12	93164413	93323107	0.0174	0.0208	0.0162
NUDT4	ENSG00000173598.13_3	12	93771659	93801922	0.012	0.014	0.064
UBE2N	ENSG00000177889.9_2	12	93799449	93836038	0.013	0.0968	0.012
MRPL42	ENSG00000198015.12_4	12	93861264	93909989	0.0138	0.127	0.0308
CRADD	ENSG00000169372.12_3	12	94071151	94288616	0.014	0.091	0.0174
PLXNC1	ENSG00000136040.8_2	12	94542499	94701451	0.0162	0.0162	0.1228
CEP83	ENSG00000173588.14_5	12	94700225	94853764	0.0316	0.0182	0.0892
TMCC3	ENSG00000057704.12_4	12	94960900	95044338	0.0092	0.016	0.054
NDUFA12	ENSG00000184752.12_2	12	95290831	95397546	0.0654	0.0248	0.0132
NR2C1	ENSG00000120798.16_3	12	95414005	95467479	0.019	0.0888	0.0206
FGD6	ENSG00000180263.13_3	12	95470525	95611258	0.0556	0.0166	0.05
VEZT	ENSG00000028203.17_3	12	95611522	95696566	0.0478	0.0294	0.0384
METAP2	ENSG00000111142.13_3	12	95867296	95909615	0.0174	0.0124	0.1196
USP44	ENSG00000136014.11_4	12	95910336	95945266	0.03	0.0936	0.0168
NTN4	ENSG00000074527.11_2	12	96051583	96184930	0.0338	0.0684	0.0224
SNRPF	ENSG00000139343.10_2	12	96252706	96297606	0.0174	0.0166	0.011
CCDC38	ENSG00000165972.12_4	12	96260826	96336752	0.041	0.0166	0.0162
AMDHD1	ENSG00000139344.7_3	12	96337071	96362494	0.017	0.0108	0.013
HAL	ENSG00000084110.10_2	12	96366440	96390143	0.017	0.1164	0.0142
LTA4H	ENSG00000111144.9_2	12	96394606	96437298	0.0212	0.0188	0.0144
ELK3	ENSG00000111145.7_4	12	96588160	96663613	0.015	0.0144	0.0346
CDK17	ENSG00000059758.7_3	12	96672039	96794338	0.0164	0.0522	0.0186
CFAP54	ENSG00000188596.10_5	12	96883349	97269333	0.0296	0.0376	0.0374
NEDD1	ENSG00000139350.11_3	12	97301001	97347555	0.016	0.0362	0.0198
TMPO	ENSG00000120802.13_3	12	98909290	98944157	0.0146	0.0342	0.0496
IKBIP	ENSG00000166130.14_3	12	99007183	99038891	0.018	0.0148	0.0112
APAF1	ENSG00000120868.13_4	12	99038919	99129211	0.0084	0.0214	0.0244
ANKS1B	ENSG00000185046.18_4	12	99120235	100378432	0.0114	0.0114	0.0112
UHRF1BP1L	ENSG00000111647.12_4	12	100422233	100536626	0.0126	0.0102	0.0196
ACTR6	ENSG00000075089.9_3	12	100592900	100635643	0.0122	0.0114	0.046
DEPDC4	ENSG00000166153.16_5	12	100597447	100660857	0.02	0.0216	0.0984
SCYL2	ENSG00000136021.18_3	12	100660918	100735502	0.0452	0.147	0.0272
SLC17A8	ENSG00000179520.10_2	12	100750857	100815837	0.027	0.1346	0.0104
NR1H4	ENSG00000012504.14_3	12	100867486	100958191	0.0548	0.0196	0.003
GAS2L3	ENSG00000139354.10_5	12	100967461	101022064	0.0268	0.023	0.0094
ANO4	ENSG00000151572.17_4	12	101111304	101522419	0.0114	0.0114	0.0622
SLC5A8	ENSG00000256870.2_2	12	101549271	101604185	0.0108	0.0318	0.076
UTP20	ENSG00000120800.4_2	12	101673887	101780394	0.023	0.013	0.0142
ARL1	ENSG00000120805.13_3	12	101786898	101801598	0.1496	0.0212	0.0764
MYBPC1	ENSG00000196091.13_3	12	101962131	102079796	0.0566	0.0222	0.0214
CHPT1	ENSG00000111666.10_5	12	102090725	102137918	0.0386	0.036	0.0314
GNPTAB	ENSG00000111670.15_4	12	102139275	102224716	0.0212	0.0212	0.0778
DRAM1	ENSG00000136048.13_3	12	102271129	102405908	0.0794	0.01	0.0468
NUP37	ENSG00000075188.8_3	12	102466881	102513902	0.0324	0.0844	0.0086
PARPBP	ENSG00000185480.11_4	12	102513963	102591298	0.0658	0.0286	0.0058
PAH	ENSG00000171759.9_3	12	103230663	103352188	0.009	0.0144	0.031
C12orf42	ENSG00000179088.14_4	12	103631369	103889788	0.0522	0.0468	0.013
STAB2	ENSG00000136011.14_3	12	103981051	104160505	0.0978	0.0586	0.011
NT5DC3	ENSG00000111696.11_4	12	104164231	104234975	0.0114	0.0228	0.0386
HSP90B1	ENSG00000166598.14_3	12	104323885	104347423	0.0144	0.0262	0.0398
C12orf73	ENSG00000204954.9_3	12	104343980	104359486	0.0714	0.243	0.0134
TDG	ENSG00000139372.14_4	12	104359582	104382652	0.0226	0.007	0.0124
GLT8D2	ENSG00000120820.12_3	12	104382762	104457961	0.0756	0.0578	0.0076
TXNRD1	ENSG00000198431.15_3	12	104609557	104744083	0.0142	0.0114	0.0142
CHST11	ENSG00000171310.10_4	12	104849073	105155792	0.0276	0.07	0.0348
SLC41A2	ENSG00000136052.9_3	12	105196331	105352522	0.0298	0.021	0.0182
C12orf45	ENSG00000151131.10_4	12	105380088	105467975	0.0164	0.0126	0.0134
ALDH1L2	ENSG00000136010.13_3	12	105413562	105478355	0.0256	0.0834	0.0216
WASHC4	ENSG00000136051.14_3	12	105501102	105562912	0.0322	0.063	0.049
APPL2	ENSG00000136044.11_3	12	105567074	105630016	0.0342	0.1194	0.0138
C12orf75	ENSG00000235162.8_3	12	105629068	105789875	0.0596	0.0542	0.0302
NUAK1	ENSG00000074590.13_3	12	106457118	106533811	0.0298	0.0316	0.028
CKAP4	ENSG00000136026.13_4	12	106631655	106698057	0.0404	0.0196	0.078
TCP11L2	ENSG00000166046.10_4	12	106695707	106740793	0.0818	0.0118	0.0478
POLR3B	ENSG00000013503.9_2	12	106751436	106903976	0.037	0.0148	0.0176
RFX4	ENSG00000111783.12_2	12	106976685	107156581	0.0746	0.0892	0.016
TMEM263	ENSG00000151135.9_2	12	107349497	107372556	0.0406	0.0326	0.065
CRY1	ENSG00000008405.11_3	12	107385142	107487607	0.051	0.0504	0.0132
BTBD11	ENSG00000151136.14_3	12	107712190	108053419	0.0246	0.0512	0.058
WSCD2	ENSG00000075035.9_3	12	108523248	108644314	0.0148	0.0116	0.0186
CMKLR1	ENSG00000174600.13_3	12	108681821	108733118	0.0218	0.05	0.1804
SART3	ENSG00000075856.11_4	12	108916357	108955176	0.0328	0.02	0.0234
TMEM119	ENSG00000183160.8_6	12	108983622	108992096	0.0534	0.015	0.0326
CORO1C	ENSG00000110880.10_3	12	109038885	109125372	0.0308	0.0192	0.02
SSH1	ENSG00000084112.14_3	12	109171968	109251366	0.018	0.0144	0.0238
DAO	ENSG00000110887.7_3	12	109252708	109294819	0.0244	0.0204	0.0628
SVOP	ENSG00000166111.9_3	12	109301517	109459045	0.0212	0.0164	0.0184
USP30	ENSG00000135093.12_4	12	109460894	109525831	0.0142	0.0358	0.013
ACACB	ENSG00000076555.15_3	12	109554400	109706031	0.031	0.007	0.0798
FOXN4	ENSG00000139445.17_2	12	109715784	109747025	0.0102	0.0122	0.0116
MYO1H	ENSG00000174527.9_4	12	109785708	109893328	0.0434	0.0822	0.0128
KCTD10	ENSG00000110906.12_2	12	109886461	109915349	0.008	0.0116	0.0406
MMAB	ENSG00000139428.11_2	12	109991542	110011679	0.0514	0.0308	0.014
MVK	ENSG00000110921.13_5	12	110011060	110035922	0.018	0.0136	0.01
FAM222A	ENSG00000139438.5_3	12	110152033	110208312	0.0174	0.0588	0.017
TRPV4	ENSG00000111199.10_2	12	110220890	110271206	0.0112	0.0378	0.069
GLTP	ENSG00000139433.9_3	12	110288748	110318293	0.0084	0.0208	0.0518
TCHP	ENSG00000139437.17_3	12	110338069	110421646	0.054	0.0154	0.0072
GIT2	ENSG00000139436.20_4	12	110367597	110434194	0.0564	0.0128	0.0098
IFT81	ENSG00000122970.15_2	12	110562140	110656602	0.0166	0.033	0.1212
ATP2A2	ENSG00000174437.16_2	12	110718561	110788898	0.0532	0.037	0.0636
FAM216A	ENSG00000204856.11_2	12	110906169	110928190	0.0334	0.0564	0.053
RAD9B	ENSG00000151164.18_3	12	110939460	110969891	0.0202	0.0224	0.2384
PPTC7	ENSG00000196850.5_2	12	110971050	111021125	0.0612	0.1082	0.0378
HVCN1	ENSG00000122986.13_4	12	111065646	111142755	0.013	0.0156	0.0358
PPP1CC	ENSG00000186298.11_3	12	111157485	111180744	0.0132	0.0132	0.0984
CCDC63	ENSG00000173093.12_4	12	111284573	111345339	0.0378	0.0382	0.0718
CUX2	ENSG00000111249.13_2	12	111471828	111788358	0.0318	0.0232	0.0378
ATXN2	ENSG00000204842.15_6	12	111881289	112037480	0.0112	0.0216	0.0378
ACAD10	ENSG00000111271.14_5	12	112123860	112194911	0.0216	0.007	0.0464
AC002996.1	ENSG00000257767.2_6	12	112191694	112229222	0.0288	0.0082	0.0208
ALDH2	ENSG00000111275.12_3	12	112204691	112255333	0.0242	0.0102	0.0298
MAPKAPK5	ENSG00000089022.13_2	12	112279782	112340042	0.0104	0.0238	0.1096
TMEM116	ENSG00000198270.12_5	12	112369086	112450989	0.0118	0.0298	0.0106
NAA25	ENSG00000111300.9_3	12	112464493	112546826	0.014	0.0314	0.0282
HECTD4	ENSG00000173064.12_5	12	112597992	112820243	0.0086	0.02	0.01
RPH3A	ENSG00000089169.14_3	12	113008184	113336686	0.011	0.0114	0.1512
OAS1	ENSG00000089127.12_3	12	113344582	113371027	0.0092	0.0128	0.0376
OAS3	ENSG00000111331.12_2	12	113376157	113411054	0.0134	0.017	0.0178
OAS2	ENSG00000111335.12_2	12	113416200	113449528	0.0138	0.0134	0.0132
DTX1	ENSG00000135144.7_2	12	113494514	113535833	0.0168	0.0168	0.0264
DDX54	ENSG00000123064.12_3	12	113594979	113623284	0.0194	0.014	0.2174
TPCN1	ENSG00000186815.12_3	12	113658855	113736390	0.0128	0.031	0.0804
SLC8B1	ENSG00000089060.11_2	12	113736564	113797298	0.0156	0.0128	0.0118
PLBD2	ENSG00000151176.7_2	12	113796371	113829430	0.012	0.0758	0.0378
RBM19	ENSG00000122965.10_3	12	114254543	114404176	0.2696	0.014	0.0112
TBX5	ENSG00000089225.19_2	12	114791736	114846247	0.0174	0.0174	0.011
TBX3	ENSG00000135111.15_4	12	115108059	115121969	0.0186	0.04	0.1062
MED13L	ENSG00000123066.8_4	12	116391677	116715524	0.0096	0.03	0.0158
MAP1LC3B2	ENSG00000258102.3_3	12	116985910	117014253	0.0088	0.0166	0.0098
C12orf49	ENSG00000111412.5_2	12	117147990	117175875	0.0574	0.0196	0.0498
RNFT2	ENSG00000135119.14_3	12	117175983	117291436	0.0596	0.0806	0.0156
HRK	ENSG00000135116.9_3	12	117293949	117319246	0.0176	0.074	0.0302
FBXW8	ENSG00000174989.12_5	12	117348761	117468953	0.0382	0.0106	0.0212
TESC	ENSG00000088992.17_2	12	117476728	117537284	0.0118	0.0152	0.012
FBXO21	ENSG00000135108.14_3	12	117579793	117628336	0.044	0.0658	0.0264
NOS1	ENSG00000089250.18_4	12	117645947	117889975	0.018	0.034	0.1078
KSR2	ENSG00000171435.13_2	12	117890817	118406788	0.0282	0.027	0.0144
RFC5	ENSG00000111445.13_2	12	118451393	118470935	0.0076	0.0472	0.1546
WSB2	ENSG00000176871.8_3	12	118470499	118500235	0.0298	0.009	0.016
VSIG10	ENSG00000176834.13_3	12	118501398	118573831	0.0712	0.0818	0.0388
TAOK3	ENSG00000135090.13_3	12	118587606	118810750	0.1128	0.082	0.0836
SUDS3	ENSG00000111707.11_2	12	118814185	118855836	0.0952	0.0414	0.0268
SRRM4	ENSG00000139767.9_4	12	119419300	119600856	0.043	0.0282	0.0146
HSPB8	ENSG00000152137.6_3	12	119616447	119658936	0.0204	0.0176	0.1784
CCDC60	ENSG00000183273.6_4	12	119772517	119978852	0.0168	0.0612	0.0154
TMEM233	ENSG00000224982.3_2	12	120031264	120080871	0.1022	0.028	0.034
PRKAB1	ENSG00000111725.10_3	12	120105558	120119435	0.0248	0.0328	0.0194
CIT	ENSG00000122966.15_5	12	120123595	120315095	0.0106	0.0204	0.0168
BICDL1	ENSG00000135127.11_5	12	120427673	120532298	0.0852	0.0126	0.0094
RAB35	ENSG00000111737.11_2	12	120532899	120555306	0.0798	0.0112	0.0178
GCN1	ENSG00000089154.10_2	12	120565007	120632513	0.0242	0.0276	0.0108
PXN	ENSG00000089159.16_4	12	120648242	120703574	0.0172	0.0188	0.0152
MSI1	ENSG00000135097.6_2	12	120779133	120806983	0.0168	0.02	0.016
COQ5	ENSG00000110871.14_3	12	120941077	120972237	0.012	0.0114	0.006
CABP1	ENSG00000157782.9_2	12	121078355	121105127	0.4244	0.2848	0.0136
UNC119B	ENSG00000175970.10_3	12	121148238	121161443	0.1672	0.023	0.1266
ACADS	ENSG00000122971.8_2	12	121163538	121177811	0.1246	0.0238	0.1856
SPPL3	ENSG00000157837.15_3	12	121200313	121342174	0.016	0.014	0.0118
HNF1A	ENSG00000135100.17_2	12	121416346	121440315	0.0244	0.0316	0.0144
C12orf43	ENSG00000157895.11_5	12	121438289	121454305	0.003	0.0064	0.0032
OASL	ENSG00000135114.12_2	12	121456914	121477045	0.043	0.0144	0.0922
P2RX7	ENSG00000089041.16_3	12	121570622	121625835	0.018	0.0214	0.0232
P2RX4	ENSG00000135124.14_3	12	121647660	121671909	0.0282	0.0236	0.025
CAMKK2	ENSG00000110931.18_5	12	121675494	121736111	0.0184	0.0248	0.0658
ANAPC5	ENSG00000089053.12_2	12	121746048	121837699	0.1064	0.0364	0.0112
RNF34	ENSG00000170633.16_4	12	121837844	121868426	0.0118	0.0072	0.0472
KDM2B	ENSG00000089094.18_3	12	121866900	122018920	0.015	0.1964	0.018
ORAI1	ENSG00000276045.3_4	12	122064455	122080583	0.0296	0.053	0.0192
MORN3	ENSG00000139714.12_2	12	122086648	122110537	0.0248	0.1862	0.038
TMEM120B	ENSG00000188735.12_2	12	122150658	122220907	0.0194	0.0134	0.0104
RHOF	ENSG00000139725.7_3	12	122215660	122241309	0.1542	0.358	0.0486
SETD1B	ENSG00000139718.10_3	12	122242086	122270490	0.0344	0.0322	0.0172
HPD	ENSG00000158104.11_2	12	122277433	122301502	0.0318	0.027	0.013
PSMD9	ENSG00000110801.13_4	12	122326637	122356203	0.0046	0.007	0.0092
AC069503.2	ENSG00000256950.2_6	12	122326715	122359376	0.003	0.0036	0.0112
WDR66	ENSG00000158023.9_3	12	122355768	122441833	0.0166	0.036	0.0576
BCL7A	ENSG00000110987.8_2	12	122457328	122499950	0.0254	0.0478	0.0106
MLXIP	ENSG00000175727.9	12	122516628	122631894	0.0176	0.0212	0.0104
LRRC43	ENSG00000158113.12_4	12	122652285	122688018	0.0186	0.029	0.073
AC048338.1	ENSG00000256861.1_6	12	122692326	122750970	0.0222	0.0132	0.0856
CLIP1	ENSG00000130779.20_5	12	122755979	122907179	0.027	0.0852	0.0096
ZCCHC8	ENSG00000033030.13_3	12	122956147	122985620	0.0986	0.3268	0.0426
KNTC1	ENSG00000184445.11_3	12	123011793	123110943	0.0202	0.0236	0.0114
CCDC62	ENSG00000130783.13_4	12	123258874	123312075	0.021	0.0856	0.1078
ABCB9	ENSG00000150967.17_6	12	123405498	123466196	0.0056	0.034	0.031
PITPNM2	ENSG00000090975.12_3	12	123468027	123634562	0.0092	0.0112	0.0274
MPHOSPH9	ENSG00000051825.14_5	12	123636867	123728561	0.026	0.0638	0.051
C12orf65	ENSG00000130921.7_3	12	123717463	123742506	0.0566	0.0196	0.0854
SBNO1	ENSG00000139697.13_1	12	123773656	123849390	0.021	0.0538	0.0266
KMT5A	ENSG00000183955.12_4	12	123868320	123893905	0.0192	0.0216	0.061
RILPL2	ENSG00000150977.10_2	12	123895230	123921264	0.029	0.013	0.0148
DDX55	ENSG00000111364.15_2	12	124086624	124105488	0.0204	0.0174	0.0176
TCTN2	ENSG00000168778.11_2	12	124155660	124192950	0.0164	0.0482	0.0138
ATP6V0A2	ENSG00000185344.13_2	12	124196865	124246302	0.0772	0.0198	0.0602
DNAH10	ENSG00000197653.15_4	12	124246735	124420753	0.0182	0.0368	0.013
CCDC92	ENSG00000119242.8_3	12	124403207	124457378	0.0172	0.018	0.0254
ZNF664	ENSG00000179195.15_3	12	124456392	124499986	0.0152	0.0104	0.0128
RFLNA	ENSG00000178882.14_5	12	124457788	124800570	0.0122	0.031	0.021
AC068790.8	ENSG00000274874.1_6	12	124458491	124573140	0.0272	0.0404	0.0152
NCOR2	ENSG00000196498.13_5	12	124808961	125052135	0.0114	0.015	0.0336
SCARB1	ENSG00000073060.15_3	12	125261402	125367214	0.0206	0.0122	0.0412
DHX37	ENSG00000150990.7_2	12	125431371	125473668	0.061	0.0244	0.0716
BRI3BP	ENSG00000184992.10_2	12	125478246	125515777	0.0604	0.0768	0.0328
AACS	ENSG00000081760.16_3	12	125549925	125627879	0.0442	0.0204	0.109
TMEM132B	ENSG00000139364.10_5	12	125671382	126146923	0.0152	0.0504	0.0264
TMEM132C	ENSG00000181234.9_3	12	128751948	129192460	0.0152	0.0276	0.0588
SLC15A4	ENSG00000139370.11_3	12	129277736	129308528	0.057	0.045	0.0432
GLT1D1	ENSG00000151948.11_3	12	129337972	129469513	0.0598	0.016	0.0088
TMEM132D	ENSG00000151952.15_3	12	129556270	130388211	0.0134	0.0146	0.0396
FZD10	ENSG00000111432.4_2	12	130647004	130650285	0.0218	0.0214	0.0256
PIWIL1	ENSG00000125207.7_3	12	130822432	130857182	0.02	0.0172	0.0124
RIMBP2	ENSG00000060709.15_4	12	130880682	131200826	0.0636	0.0306	0.0416
STX2	ENSG00000111450.13_3	12	131274145	131323811	0.095	0.2866	0.0382
RAN	ENSG00000132341.11_2	12	131356424	131362223	0.042	0.026	0.0582
ADGRD1	ENSG00000111452.12_4	12	131438452	131626014	0.0476	0.0428	0.0174
SFSWAP	ENSG00000061936.9_3	12	132195626	132284282	0.125	0.0164	0.0638
MMP17	ENSG00000198598.6_2	12	132312938	132336328	0.0546	0.042	0.0184
ULK1	ENSG00000177169.9_3	12	132379196	132407712	0.0168	0.0496	0.1232
PUS1	ENSG00000177192.13_4	12	132413745	132430441	0.0962	0.0268	0.0168
EP400	ENSG00000183495.13_2	12	132434465	132565647	0.016	0.0096	0.0418
DDX51	ENSG00000185163.9_2	12	132621139	132628880	0.0504	0.0634	0.0134
GALNT9	ENSG00000182870.8	12	132680924	132905935	0.0292	0.0402	0.011
FBRSL1	ENSG00000112787.13_5	12	133066137	133161774	0.0196	0.089	0.025
LRCOL1	ENSG00000204583.9_2	12	133179736	133187129	0.0118	0.0208	0.0234
POLE	ENSG00000177084.16_4	12	133200339	133263951	0.016	0.0542	0.0152
ANKLE2	ENSG00000176915.14_2	12	133302089	133338474	0.05	0.0694	0.022
GOLGA3	ENSG00000090615.14_4	12	133345495	133405444	0.0228	0.0142	0.0148
CHFR	ENSG00000072609.17_4	12	133398773	133532890	0.0378	0.0334	0.0254
ZNF605	ENSG00000196458.10_3	12	133494894	133532892	0.024	0.0186	0.038
ZNF10	ENSG00000256223.5_4	12	133707161	133736051	0.0174	0.0058	0.0052
AC026786.1	ENSG00000256825.4_6	12	133707570	133778955	0.0104	0.009	0.0068
ZNF268	ENSG00000090612.20_4	12	133757995	133791417	0.016	0.0188	0.0586
MPHOSPH8	ENSG00000196199.13_2	13	20207821	20247599	0.0608	0.0258	0.0566
PSPC1	ENSG00000121390.18_3	13	20248892	20357159	0.019	0.0358	0.0096
ZMYM5	ENSG00000132950.18_3	13	20397622	20437776	0.0194	0.0112	0.0114
ZMYM2	ENSG00000121741.16_4	13	20532810	20665968	0.0094	0.0644	0.0116
GJA3	ENSG00000121743.3_2	13	20712394	20735188	0.0442	0.0274	0.3134
CRYL1	ENSG00000165475.14_3	13	20977805	21100012	0.1	0.0304	0.0524
IFT88	ENSG00000032742.17_5	13	21141208	21265576	0.0448	0.0714	0.0294
IL17D	ENSG00000172458.4_3	13	21276266	21297237	0.0762	0.0378	0.0124
EEF1AKMT1	ENSG00000150456.10_3	13	21302870	21348097	0.024	0.0514	0.0128
XPO4	ENSG00000132953.16_3	13	21351468	21477187	0.361	0.0798	0.0224
LATS2	ENSG00000150457.8_2	13	21547171	21635686	0.033	0.0388	0.0282
SKA3	ENSG00000165480.15_2	13	21727734	21750741	0.0098	0.0246	0.0974
ZDHHC20	ENSG00000180776.15_5	13	21946712	22033509	0.015	0.015	0.0176
MICU2	ENSG00000165487.13_2	13	22066830	22178353	0.082	0.0124	0.0314
FGF9	ENSG00000102678.6_2	13	22245522	22278637	0.0342	0.1532	0.0066
SGCG	ENSG00000102683.7_3	13	23755091	23899304	0.0146	0.0466	0.068
SACS	ENSG00000151835.15_4	13	23902965	24007879	0.0246	0.0198	0.0264
TNFRSF19	ENSG00000127863.15_4	13	24144509	24250243	0.0398	0.0346	0.0262
MIPEP	ENSG00000027001.9_3	13	24304328	24463558	0.0696	0.0526	0.0346
AL359736.1	ENSG00000273167.1_6	13	24553839	24895169	0.128	0.1692	0.0492
SPATA13	ENSG00000182957.15_4	13	24553944	24881212	0.1276	0.1882	0.0752
PARP4	ENSG00000102699.5_3	13	24995064	25086948	0.0082	0.0176	0.0152
ATP12A	ENSG00000075673.11_3	13	25254549	25286631	0.0482	0.0162	0.0292
RNF17	ENSG00000132972.18_3	13	25338290	25454059	0.0278	0.012	0.092
CENPJ	ENSG00000151849.14_2	13	25456422	25497027	0.0192	0.0346	0.0376
MTMR6	ENSG00000139505.11_2	13	25820339	25862147	0.0626	0.022	0.021
NUP58	ENSG00000139496.15_4	13	25875662	25923938	0.0832	0.0506	0.0114
ATP8A2	ENSG00000132932.16_2	13	25946209	26599989	0.0826	0.0122	0.0564
SHISA2	ENSG00000180730.4_2	13	26618735	26625169	0.0386	0.0116	0.0192
RNF6	ENSG00000127870.16_3	13	26706253	26796630	0.0126	0.1082	0.0154
CDK8	ENSG00000132964.11_3	13	26828241	26979375	0.0842	0.0226	0.0172
WASF3	ENSG00000132970.12_4	13	27131840	27263085	0.0878	0.0328	0.0096
USP12	ENSG00000152484.13_2	13	27640279	27746033	0.0418	0.026	0.323
GTF3A	ENSG00000122034.14_3	13	27998681	28009960	0.0306	0.0236	0.021
LNX2	ENSG00000139517.8_3	13	28120048	28194541	0.0124	0.0132	0.0114
POLR1D	ENSG00000186184.17_4	13	28194879	28318374	0.2282	0.0254	0.0768
CDX2	ENSG00000165556.9_2	13	28536274	28545276	0.0256	0.012	0.0244
FLT3	ENSG00000122025.14_2	13	28577411	28674729	0.0134	0.0132	0.0364
PAN3	ENSG00000152520.13_3	13	28712643	28869472	0.0148	0.0144	0.0072
FLT1	ENSG00000102755.11_2	13	28874481	29069282	0.0278	0.0258	0.076
MTUS2	ENSG00000132938.19_4	13	29394485	30080084	0.0276	0.0174	0.1512
SLC7A1	ENSG00000139514.12_3	13	30083547	30169825	0.4318	0.2908	0.0424
UBL3	ENSG00000122042.9_2	13	30338508	30424821	0.0334	0.0348	0.0174
KATNAL1	ENSG00000102781.13_3	13	30776767	30881621	0.0246	0.016	0.0624
HMGB1	ENSG00000189403.14_3	13	31030841	31191734	0.0214	0.0208	0.0716
USPL1	ENSG00000132952.11_3	13	31191830	31234907	0.0424	0.0944	0.0092
ALOX5AP	ENSG00000132965.9_2	13	31287615	31338563	0.0438	0.0774	0.023
TEX26	ENSG00000175664.9_2	13	31506840	31549639	0.0148	0.0586	0.0144
HSPH1	ENSG00000120694.19_3	13	31709111	31736525	0.012	0.0368	0.0224
B3GLCT	ENSG00000187676.7_3	13	31774073	31906413	0.0094	0.0102	0.0086
RXFP2	ENSG00000133105.7_3	13	32313679	32377525	0.028	0.0262	0.0156
FRY	ENSG00000073910.21_6	13	32420850	32873259	0.0174	0.0748	0.1276
ZAR1L	ENSG00000189167.11_2	13	32877837	32889481	0.023	0.0204	0.0172
BRCA2	ENSG00000139618.14_3	13	32889611	32974403	0.0418	0.0246	0.0144
N4BP2L1	ENSG00000139597.17_3	13	32974860	33002448	0.0108	0.0098	0.0102
N4BP2L2	ENSG00000244754.8_4	13	33006554	33113022	0.0106	0.0484	0.0108
PDS5B	ENSG00000083642.18_2	13	33160564	33352157	0.0238	0.2612	0.0372
KL	ENSG00000133116.7_3	13	33590571	33640282	0.0208	0.009	0.0188
STARD13	ENSG00000133121.20_4	13	33677272	33924767	0.0106	0.0246	0.0832
RFC3	ENSG00000133119.12_4	13	34392186	34540695	0.0158	0.0124	0.0114
NBEA	ENSG00000172915.18_4	13	35516424	36247159	0.0098	0.0258	0.012
DCLK1	ENSG00000133083.14_3	13	36342789	36705443	0.0338	0.0288	0.0206
SOHLH2	ENSG00000120669.15_3	13	36742345	36788752	0.1042	0.0312	0.058
CCDC169-SOHLH2	ENSG00000250709.1_3	13	36742931	36871979	0.0502	0.0354	0.0088
CCDC169	ENSG00000242715.7_4	13	36796145	36871977	0.018	0.0712	0.0202
SPART	ENSG00000133104.13_5	13	36875775	36944317	0.015	0.03	0.0594
SERTM1	ENSG00000180440.3_2	13	37248049	37271976	0.0114	0.098	0.0108
SMAD9	ENSG00000120693.13_4	13	37418968	37494902	0.0128	0.0162	0.033
EXOSC8	ENSG00000120699.12_3	13	37572953	37583750	0.0468	0.12	0.0172
CSNK1A1L	ENSG00000180138.7_3	13	37677396	37679801	0.0056	0.0142	0.015
POSTN	ENSG00000133110.14_3	13	38136720	38172981	0.0254	0.0376	0.0118
TRPC4	ENSG00000133107.14_3	13	38210773	38444562	0.022	0.2046	0.0754
FREM2	ENSG00000150893.10_2	13	39261266	39461268	0.1102	0.0102	0.0198
STOML3	ENSG00000133115.11_2	13	39540062	39565203	0.0092	0.009	0.007
PROSER1	ENSG00000120685.19_4	13	39584003	39612213	0.012	0.0266	0.01
LHFPL6	ENSG00000183722.8_5	13	39783253	40177665	0.0274	0.0168	0.0196
COG6	ENSG00000133103.16_2	13	40229764	40365802	0.1612	0.0382	0.0346
FOXO1	ENSG00000150907.7_3	13	41044090	41240734	0.0112	0.0322	0.0166
SLC25A15	ENSG00000102743.14_3	13	41363548	41384247	0.1526	0.0464	0.142
ELF1	ENSG00000120690.15_4	13	41506164	41635576	0.021	0.0766	0.1162
WBP4	ENSG00000120688.8_2	13	41635410	41658142	0.1868	0.0066	0.047
MTRF1	ENSG00000120662.15_3	13	41790505	41837713	0.0132	0.0202	0.018
NAA16	ENSG00000172766.18_2	13	41885341	41951166	0.0494	0.0124	0.0224
VWA8	ENSG00000102763.17_4	13	42140973	42535256	0.015	0.0262	0.0298
DGKH	ENSG00000102780.16_3	13	42614172	42830714	0.019	0.02	0.0246
AKAP11	ENSG00000023516.8_2	13	42846289	42897403	0.0134	0.0286	0.0266
TNFSF11	ENSG00000120659.14_2	13	43136872	43182149	0.0954	0.0664	0.0214
EPSTI1	ENSG00000133106.14_3	13	43460524	43566407	0.0172	0.0178	0.2024
DNAJC15	ENSG00000120675.5_2	13	43597339	43688360	0.0154	0.0204	0.028
ENOX1	ENSG00000120658.13_3	13	43787654	44361044	0.0772	0.11	0.023
CCDC122	ENSG00000151773.12_3	13	44398045	44453863	0.055	0.0404	0.2006
AL512506.3	ENSG00000281883.1_6	13	44457936	44602662	0.0656	0.2534	0.0642
SERP2	ENSG00000151778.10_2	13	44947801	44971850	0.0244	0.015	0.0152
TSC22D1	ENSG00000102804.14_4	13	45006279	45151283	0.0226	0.043	0.013
GTF2F2	ENSG00000188342.11_3	13	45694650	45859044	0.0286	0.0186	0.063
SLC25A30	ENSG00000174032.16_3	13	45967451	45992590	0.0214	0.0778	0.0746
COG3	ENSG00000136152.14_2	13	46039033	46110765	0.1098	0.07	0.083
ERICH6B	ENSG00000165837.11_4	13	46108657	46189874	0.016	0.0262	0.0404
SIAH3	ENSG00000215475.4_2	13	46351378	46425871	0.0096	0.0122	0.056
ZC3H13	ENSG00000123200.16_5	13	46528600	46626894	0.0068	0.0108	0.025
CPB2	ENSG00000080618.14_3	13	46627330	46679168	0.0308	0.0124	0.011
LCP1	ENSG00000136167.13_3	13	46700055	46786006	0.03	0.1468	0.0234
LRRC63	ENSG00000173988.12_4	13	46786078	46851501	0.0014	0.01	0.0042
RUBCNL	ENSG00000102445.18_6	13	46916135	47012325	0.143	0.1656	0.025
LRCH1	ENSG00000136141.14_3	13	47127303	47327175	0.0114	0.0494	0.1342
HTR2A	ENSG00000102468.10_2	13	47405685	47471211	0.0272	0.0204	0.015
SUCLA2	ENSG00000136143.15_4	13	48319871	48612104	0.0126	0.0396	0.128
MED4	ENSG00000136146.14_4	13	48627459	48669267	0.0186	0.0088	0.0696
ITM2B	ENSG00000136156.13_4	13	48806748	48844493	0.0088	0.011	0.0132
RB1	ENSG00000139687.15_4	13	48877862	49173572	0.0104	0.0668	0.048
LPAR6	ENSG00000139679.15_2	13	48963703	49018840	0.0156	0.0708	0.0298
CYSLTR2	ENSG00000152207.7_2	13	49227847	49285362	0.1286	0.0218	0.0328
FNDC3A	ENSG00000102531.16_4	13	49550048	49783915	0.0108	0.0212	0.0102
CDADC1	ENSG00000102543.14_2	13	49822061	49867621	0.025	0.0244	0.0166
CAB39L	ENSG00000102547.18_2	13	49882786	50018262	0.0132	0.0502	0.013
AL136218.1	ENSG00000215462.1	13	50007495	50020554	0.1342	0.0198	0.0092
SETDB2	ENSG00000136169.16_3	13	50018510	50069139	0.0272	0.0098	0.0108
PHF11	ENSG00000136147.17_5	13	50069746	50103123	0.025	0.0152	0.0122
RCBTB1	ENSG00000136144.11_2	13	50106082	50159719	0.0084	0.0236	0.0158
ARL11	ENSG00000152213.3_2	13	50202435	50208008	0.0296	0.017	0.0134
EBPL	ENSG00000123179.13_2	13	50234859	50265611	0.0298	0.0286	0.026
KPNA3	ENSG00000102753.9_3	13	50273443	50367057	0.0258	0.0188	0.073
SPRYD7	ENSG00000123178.14_2	13	50486842	50510626	0.0188	0.1044	0.356
DLEU7	ENSG00000186047.9_5	13	51285144	51418075	0.008	0.0194	0.0276
RNASEH2B	ENSG00000136104.20_4	13	51483814	51598256	0.0184	0.0196	0.0332
C13orf42	ENSG00000226792.7_6	13	51656255	51774388	0.0194	0.0146	0.1424
FAM124A	ENSG00000150510.16_4	13	51796470	51858377	0.0572	0.0504	0.0138
WDFY2	ENSG00000139668.8_3	13	52158591	52341843	0.0114	0.0122	0.0496
AL162377.3	ENSG00000285444.1_2	13	52338087	52419295	0.0074	0.0256	0.0226
DHRS12	ENSG00000102796.10_3	13	52342129	52378293	0.0124	0.1036	0.0346
TMEM272	ENSG00000281106.3_5	13	52387483	52419311	0.0134	0.0098	0.0116
CCDC70	ENSG00000123171.6_2	13	52436117	52440368	0.014	0.0126	0.0186
ATP7B	ENSG00000123191.14_4	13	52504572	52586261	0.0094	0.033	0.0154
ALG11	ENSG00000253710.3_4	13	52586534	52606307	0.0158	0.0596	0.0138
UTP14C	ENSG00000253797.2_4	13	52598827	52607736	0.0132	0.0548	0.0088
NEK5	ENSG00000197168.12_3	13	52607747	52703214	0.0142	0.0056	0.0092
SUGT1	ENSG00000165416.14_3	13	53226844	53275044	0.0242	0.0186	0.0144
CNMD	ENSG00000136110.12_2	13	53277399	53313947	0.2338	0.2228	0.038
OLFM4	ENSG00000102837.6_2	13	53602894	53626192	0.0204	0.0144	0.02
PCDH17	ENSG00000118946.11_2	13	58205944	58303445	0.0114	0.0324	0.0198
DIAPH3	ENSG00000139734.18_4	13	60239717	60738121	0.0172	0.0404	0.016
TDRD3	ENSG00000083544.14_4	13	60970591	61148012	0.0162	0.034	0.0184
AL592490.1	ENSG00000197991.11_6	13	61983991	62001982	0.0356	0.07	0.0644
PCDH9	ENSG00000184226.14_5	13	66876966	67804577	0.01	0.0262	0.022
KLHL1	ENSG00000150361.11_3	13	70274726	70682625	0.0202	0.0328	0.031
DACH1	ENSG00000276644.4_2	13	72012098	72441330	0.014	0.027	0.0114
BORA	ENSG00000136122.15_3	13	73301887	73330336	0.1208	0.121	0.0528
DIS3	ENSG00000083520.14_2	13	73326307	73356234	0.0176	0.022	0.014
PIBF1	ENSG00000083535.15_3	13	73356197	73590599	0.0608	0.0158	0.0302
KLF5	ENSG00000102554.13_3	13	73629114	73651680	0.0548	0.0784	0.0626
KLF12	ENSG00000118922.17_3	13	74260226	74569193	0.0262	0.0386	0.0176
TBC1D4	ENSG00000136111.13_4	13	75857639	76056250	0.1022	0.0108	0.0134
UCHL3	ENSG00000118939.17_3	13	76123616	76180156	0.0132	0.0114	0.0186
LMO7	ENSG00000136153.19_5	13	76194570	76434006	0.0434	0.0774	0.0564
ACOD1	ENSG00000102794.9_4	13	77522632	77532777	0.0146	0.0586	0.0462
MYCBP2	ENSG00000005810.17_1	13	77618790	77901185	0.1088	0.0418	0.031
SCEL	ENSG00000136155.16_2	13	78109809	78219398	0.0196	0.0944	0.0272
SLAIN1	ENSG00000139737.21_5	13	78271989	78338377	0.069	0.0108	0.0072
EDNRB	ENSG00000136160.15_4	13	78469616	78549664	0.096	0.097	0.0154
POU4F1	ENSG00000152192.7_3	13	79172497	79177695	0.0474	0.0238	0.0122
RNF219	ENSG00000152193.7_2	13	79188426	79233314	0.0158	0.0178	0.0406
RBM26	ENSG00000139746.15_5	13	79885959	79980612	0.0262	0.0326	0.058
SLITRK5	ENSG00000165300.7_2	13	88324870	88348527	0.0538	0.1354	0.0518
GPC5	ENSG00000179399.14_3	13	92050861	93525935	0.022	0.0332	0.0418
GPC6	ENSG00000183098.10_2	13	93879095	95059655	0.0302	0.01	0.0238
DCT	ENSG00000080166.15_5	13	95089062	95131936	0.0158	0.0254	0.0304
TGDS	ENSG00000088451.10_2	13	95226305	95248511	0.0286	0.0226	0.023
ABCC4	ENSG00000125257.14_4	13	95672083	95953729	0.0328	0.032	0.026
CLDN10	ENSG00000134873.9_2	13	96085858	96232013	0.0118	0.0276	0.014
DZIP1	ENSG00000134874.17_2	13	96230456	96296957	0.1678	0.3968	0.0612
DNAJC3	ENSG00000102580.14_3	13	96329393	96447243	0.0196	0.027	0.0466
UGGT2	ENSG00000102595.19_3	13	96453834	96705736	0.0174	0.0112	0.0234
HS6ST3	ENSG00000185352.8_3	13	96743093	97491816	0.0184	0.0122	0.016
OXGR1	ENSG00000165621.8_3	13	97637973	97646984	0.0446	0.0602	0.0196
MBNL2	ENSG00000139793.18_4	13	97873688	98046374	0.0176	0.0104	0.0212
IPO5	ENSG00000065150.18_3	13	98605912	98676551	0.0148	0.0258	0.0114
FARP1	ENSG00000152767.16_4	13	98794816	99107430	0.011	0.0178	0.0774
STK24	ENSG00000102572.14_4	13	99097439	99230194	0.0158	0.0252	0.0292
SLC15A1	ENSG00000088386.16_3	13	99336055	99404908	0.026	0.0612	0.0788
DOCK9	ENSG00000088387.18_3	13	99445683	99738879	0.0344	0.0306	0.0152
UBAC2	ENSG00000134882.15_3	13	99853028	100038688	0.026	0.0476	0.0122
TM9SF2	ENSG00000125304.9_3	13	100098565	100216260	0.1212	0.0228	0.0886
CLYBL	ENSG00000125246.15_4	13	100258923	100549388	0.0132	0.019	0.014
PCCA	ENSG00000175198.16_4	13	100741269	101182691	0.0238	0.027	0.011
GGACT	ENSG00000134864.10_3	13	101182418	101241782	0.0732	0.0352	0.0156
TMTC4	ENSG00000125247.15_3	13	101256181	101327347	0.0102	0.0168	0.0318
NALCN	ENSG00000102452.16_3	13	101706128	102068843	0.0154	0.018	0.0636
ITGBL1	ENSG00000198542.13_2	13	102104944	102373206	0.0124	0.0418	0.0158
FGF14	ENSG00000102466.15_3	13	102363154	103054807	0.0214	0.0082	0.012
TPP2	ENSG00000134900.11_3	13	103249353	103332308	0.1702	0.0274	0.038
METTL21C	ENSG00000139780.7_2	13	103338094	103346854	0.0196	0.0532	0.0132
CCDC168	ENSG00000175820.3_2	13	103381719	103411420	0.0238	0.046	0.0252
KDELC1	ENSG00000134901.12_2	13	103436631	103451357	0.0198	0.0176	0.0922
BIVM	ENSG00000134897.13_3	13	103451399	103493885	0.1454	0.0864	0.0134
BIVM-ERCC5	ENSG00000270181.3_5	13	103451460	103528344	0.018	0.0448	0.0882
ERCC5	ENSG00000134899.19_4	13	103459496	103528351	0.017	0.0472	0.1028
SLC10A2	ENSG00000125255.6_2	13	103696348	103719196	0.0282	0.0094	0.039
DAOA	ENSG00000182346.19_5	13	106118216	106143383	0.0176	0.0204	0.019
EFNB2	ENSG00000125266.7_4	13	107142079	107188010	0.0202	0.0494	0.0128
FAM155A	ENSG00000204442.3_3	13	107815858	108519083	0.0262	0.0288	0.0292
ABHD13	ENSG00000139826.5_2	13	108870727	108886603	0.017	0.0216	0.105
TNFSF13B	ENSG00000102524.11_3	13	108903588	108960832	0.0748	0.014	0.0232
MYO16	ENSG00000041515.15_2	13	109248500	109860355	0.0214	0.0186	0.0142
IRS2	ENSG00000185950.8_2	13	110405045	110438915	0.0206	0.018	0.037
COL4A1	ENSG00000187498.15_4	13	110801310	110959580	0.0248	0.0444	0.0182
COL4A2	ENSG00000134871.18_4	13	110958159	111165556	0.0196	0.0198	0.0202
RAB20	ENSG00000139832.4_2	13	111175413	111214080	0.0276	0.0606	0.0168
CARS2	ENSG00000134905.16_3	13	111293759	111365950	0.0546	0.095	0.0176
ARHGEF7	ENSG00000102606.18_4	13	111766906	111958084	0.0546	0.0268	0.1048
TEX29	ENSG00000153495.10_2	13	111968531	111996596	0.0146	0.0458	0.014
SPACA7	ENSG00000153498.11_4	13	113030633	113089003	0.0574	0.0396	0.0234
TUBGCP3	ENSG00000126216.14_4	13	113139319	113242519	0.007	0.0072	0.0196
ATP11A	ENSG00000068650.18_4	13	113344643	113541482	0.048	0.0176	0.0498
MCF2L	ENSG00000126217.20_4	13	113548692	113754053	0.1056	0.054	0.0144
AL137002.1	ENSG00000268130.1	13	113755563	113756608	0.0134	0.0076	0.0162
F7	ENSG00000057593.13_2	13	113760102	113774995	0.1156	0.0652	0.1386
F10	ENSG00000126218.11_3	13	113777128	113803843	0.036	0.0132	0.033
PROZ	ENSG00000126231.13_2	13	113812968	113826697	0.0108	0.0176	0.0172
PCID2	ENSG00000126226.21_3	13	113831853	113863029	0.1054	0.039	0.0144
CUL4A	ENSG00000139842.14_2	13	113862507	113921422	0.0164	0.0326	0.0384
GRTP1	ENSG00000139835.13_3	13	113978479	114018463	0.038	0.038	0.0204
ADPRHL1	ENSG00000153531.13_3	13	114053925	114107839	0.083	0.016	0.0264
DCUN1D2	ENSG00000150401.14_3	13	114110134	114145267	0.0038	0.0116	0.0332
TMCO3	ENSG00000150403.17_3	13	114145310	114208905	0.0138	0.067	0.0114
TFDP1	ENSG00000198176.12_2	13	114239036	114295785	0.0534	0.2084	0.018
RASA3	ENSG00000185989.10_3	13	114747194	114898086	0.078	0.1164	0.0162
CFAP97D2	ENSG00000283361.2_5	13	114920166	114988559	0.039	0.0202	0.0136
CDC16	ENSG00000130177.15_3	13	115000362	115038198	0.0324	0.0298	0.017
UPF3A	ENSG00000169062.14_2	13	115047059	115071292	0.0104	0.0578	0.0948
CHAMP1	ENSG00000198824.6_3	13	115079810	115103101	0.1292	0.015	0.0174
OR4K14	ENSG00000169484.3_4	14	20482302	20487466	0.0372	0.033	0.0196
OR4K13	ENSG00000176253.3_6	14	20497558	20504197	0.004	0.0112	0.0058
OR4L1	ENSG00000176246.1_2	14	20528204	20529142	0.0344	0.0164	0.117
OR4K17	ENSG00000176230.6_4	14	20578898	20590358	0.0124	0.0156	0.0168
OR11G2	ENSG00000196832.4_4	14	20659053	20669234	0.0934	0.126	0.1
OR11H6	ENSG00000176219.3_3	14	20691869	20692861	0.0142	0.0184	0.1364
OR11H4	ENSG00000176198.3_4	14	20707445	20712508	0.0072	0.0116	0.0156
TTC5	ENSG00000136319.11_3	14	20724717	20774153	0.0216	0.013	0.0382
CCNB1IP1	ENSG00000100814.17_2	14	20779527	20801471	0.0396	0.0168	0.0246
PARP2	ENSG00000129484.13_2	14	20811741	20826064	0.0216	0.015	0.0708
TEP1	ENSG00000129566.12_5	14	20833826	20881588	0.0146	0.0088	0.0746
KLHL33	ENSG00000185271.8_4	14	20894011	20904317	0.03	0.1532	0.0214
APEX1	ENSG00000100823.11_3	14	20923350	20925931	0.0808	0.0208	0.0362
PNP	ENSG00000198805.11_3	14	20937113	20945253	0.0284	0.1054	0.165
RNASE9	ENSG00000188655.10_2	14	21024252	21029090	0.0316	0.0164	0.0644
AL163195.3	ENSG00000259060.7_6	14	21051051	21077954	0.0602	0.113	0.0792
RNASE11	ENSG00000173464.14_5	14	21051718	21078043	0.0928	0.1262	0.092
RNASE12	ENSG00000258436.1_3	14	21058352	21058982	0.0134	0.0106	0.027
OR6S1	ENSG00000181803.3_3	14	21108855	21109850	0.0822	0.0206	0.0156
RNASE4	ENSG00000258818.3_3	14	21152259	21169374	0.0098	0.0138	0.0288
AL163636.2	ENSG00000259171.1_6	14	21152746	21168735	0.0122	0.011	0.0306
EDDM3A	ENSG00000181562.4_2	14	21214051	21216539	0.0206	0.0136	0.0198
RNASE6	ENSG00000169413.2_2	14	21249210	21250626	0.0102	0.0234	0.031
RNASE3	ENSG00000169397.3_2	14	21359558	21360507	0.0298	0.0524	0.0152
SLC39A2	ENSG00000165794.9_2	14	21467414	21470030	0.0104	0.0428	0.1852
NDRG2	ENSG00000165795.23_4	14	21484922	21539031	0.0332	0.1676	0.0152
TPPP2	ENSG00000179636.14_3	14	21492268	21504435	0.0672	0.2264	0.013
RNASE7	ENSG00000165799.4_2	14	21510385	21512393	0.0144	0.0134	0.1134
ARHGEF40	ENSG00000165801.9_2	14	21538429	21558399	0.0622	0.0082	0.034
OR5AU1	ENSG00000169327.5_4	14	21616529	21627219	0.024	0.046	0.0692
HNRNPC	ENSG00000092199.17_6	14	21677295	21737653	0.0324	0.0094	0.0608
RPGRIP1	ENSG00000092200.12_4	14	21756098	21819460	0.0132	0.0124	0.0396
CHD8	ENSG00000100888.13_4	14	21853353	21924285	0.003	0.0098	0.0028
RAB2B	ENSG00000129472.14_3	14	21927179	21945132	0.0072	0.0598	0.0096
TOX4	ENSG00000092203.13_6	14	21944756	21967319	0.0178	0.009	0.0146
METTL3	ENSG00000165819.11_3	14	21966277	21979517	0.0668	0.0282	0.0048
SALL2	ENSG00000165821.11_5	14	21989232	22005350	0.0122	0.0438	0.0488
OR10G3	ENSG00000169208.2_4	14	22036651	22048210	0.1196	0.0476	0.0226
OR10G2	ENSG00000255582.1_2	14	22101992	22103096	0.023	0.012	0.0464
OR4E2	ENSG00000221977.2_4	14	22122051	22135856	0.0602	0.0196	0.0148
DAD1	ENSG00000129562.10_2	14	23033805	23058175	0.0256	0.0102	0.0146
ABHD4	ENSG00000100439.10_2	14	23067146	23082121	0.114	0.0296	0.224
OR6J1	ENSG00000255804.2_4	14	23099834	23113561	0.0296	0.0206	0.0278
OXA1L	ENSG00000155463.12_4	14	23235731	23242250	0.0136	0.0552	0.0634
SLC7A7	ENSG00000155465.18_3	14	23242431	23299029	0.1584	0.0144	0.0152
MRPL52	ENSG00000172590.18_2	14	23299088	23304246	0.0504	0.0328	0.1258
MMP14	ENSG00000157227.12_2	14	23305766	23318236	0.0184	0.0682	0.0086
REM2	ENSG00000139890.9_2	14	23352374	23356895	0.0196	0.0184	0.0372
RBM23	ENSG00000100461.17_4	14	23362415	23388393	0.0216	0.0082	0.097
HAUS4	ENSG00000092036.18_4	14	23415437	23426370	0.0504	0.0122	0.3036
AL132780.3	ENSG00000259132.1_6	14	23415479	23451467	0.0176	0.0164	0.0842
AJUBA	ENSG00000129474.15_4	14	23440383	23451851	0.012	0.0236	0.0128
C14orf93	ENSG00000100802.14_3	14	23455117	23479375	0.0698	0.0122	0.0632
PSMB5	ENSG00000100804.18_3	14	23485752	23504439	0.1034	0.027	0.0066
ACIN1	ENSG00000100813.14_5	14	23527773	23564823	0.063	0.0954	0.0192
LMLN2	ENSG00000283654.2_5	14	23568274	23574201	0.0388	0.0158	0.0338
SLC7A8	ENSG00000092068.19_4	14	23594504	23652883	0.0402	0.0566	0.1748
RNF212B	ENSG00000215277.8_6	14	23654525	23742686	0.0396	0.0216	0.0392
HOMEZ	ENSG00000215271.7_3	14	23741631	23768656	0.0268	0.0122	0.0234
PPP1R3E	ENSG00000235194.8_5	14	23764852	23772057	0.013	0.0128	0.0466
SLC22A17	ENSG00000092096.16_4	14	23815515	23822121	0.0208	0.0452	0.0138
EFS	ENSG00000100842.12_2	14	23825611	23834961	0.011	0.0426	0.0246
MYH6	ENSG00000197616.11_2	14	23851199	23877486	0.0246	0.0346	0.014
MYH7	ENSG00000092054.12_2	14	23881947	23904927	0.0256	0.0138	0.0156
NGDN	ENSG00000129460.15_5	14	23938897	23979071	0.013	0.0152	0.1706
ZFHX2	ENSG00000136367.13_3	14	23990064	24025401	0.087	0.0364	0.0286
THTPA	ENSG00000259431.5_3	14	24025197	24029480	0.0446	0.0132	0.048
AP1G2	ENSG00000213983.11_3	14	24028774	24037279	0.0142	0.0222	0.0136
DHRS2	ENSG00000100867.14_3	14	24099324	24114848	0.0138	0.0716	0.0296
DHRS4L2	ENSG00000187630.16_4	14	24439083	24475617	0.0236	0.0232	0.0256
CARMIL3	ENSG00000186648.14_5	14	24521209	24538937	0.0184	0.013	0.024
NRL	ENSG00000129535.12_3	14	24549316	24584223	0.1662	0.0734	0.0238
PCK2	ENSG00000100889.11_2	14	24563262	24579807	0.2098	0.1396	0.0208
DCAF11	ENSG00000100897.17_4	14	24583404	24594451	0.0282	0.0084	0.0114
AL136295.3	ENSG00000259371.2_6	14	24590165	24601038	0.011	0.011	0.0266
IPO4	ENSG00000196497.16_4	14	24649425	24658170	0.01	0.0204	0.008
AL136295.4	ENSG00000259522.3_6	14	24649601	24659622	0.0128	0.0196	0.0094
TM9SF1	ENSG00000100926.14_4	14	24658349	24664893	0.0206	0.0286	0.0284
AL136295.1	ENSG00000254692.1_6	14	24658363	24682679	0.0104	0.013	0.0332
DHRS1	ENSG00000157379.13_2	14	24759804	24769039	0.0714	0.008	0.0074
NFATC4	ENSG00000100968.13_2	14	24834879	24848810	0.0106	0.024	0.023
NYNRIN	ENSG00000205978.5_2	14	24867992	24888494	0.0138	0.0102	0.0224
CBLN3	ENSG00000139899.10_2	14	24895738	24900160	0.0166	0.0376	0.0242
KHNYN	ENSG00000100441.9_3	14	24898492	24911040	0.0104	0.051	0.0186
SDR39U1	ENSG00000100445.17_4	14	24908972	24912111	0.062	0.0432	0.025
CTSG	ENSG00000100448.3_2	14	25042728	25045466	0.007	0.0378	0.029
GZMB	ENSG00000100453.12_3	14	25100160	25103473	0.0386	0.0416	0.023
STXBP6	ENSG00000168952.15_2	14	25278862	25519503	0.0124	0.0144	0.011
NOVA1	ENSG00000139910.19_4	14	26912299	27066960	0.0106	0.0338	0.0148
PRKD1	ENSG00000184304.14_4	14	30045685	30661104	0.0734	0.1242	0.0176
SCFD1	ENSG00000092108.20_4	14	31091318	31205018	0.12	0.5072	0.0438
STRN3	ENSG00000196792.11_3	14	31363005	31495607	0.0226	0.0378	0.0156
AP4S1	ENSG00000100478.14_4	14	31494312	31565656	0.1344	0.086	0.036
HECTD1	ENSG00000092148.12_4	14	31569318	31677010	0.009	0.0038	0.0124
HEATR5A	ENSG00000129493.14_3	14	31760997	31889788	0.007	0.0304	0.006
AL139353.1	ENSG00000203546.7_6	14	31803518	31926647	0.0082	0.0082	0.0146
GPR33	ENSG00000214943.4_3	14	31952081	31957348	0.046	0.226	0.077
NUBPL	ENSG00000151413.16_3	14	31959162	32330430	0.0118	0.0168	0.02
AKAP6	ENSG00000151320.10_4	14	32798479	33306887	0.0228	0.0086	0.031
NPAS3	ENSG00000151322.18_5	14	33404139	34273382	0.0126	0.0196	0.127
EGLN3	ENSG00000129521.13_3	14	34393437	34931980	0.08	0.0496	0.0246
EAPP	ENSG00000129518.8_2	14	34985135	35008917	0.0154	0.0518	0.0126
SNX6	ENSG00000129515.18_3	14	35030300	35099389	0.025	0.0254	0.0312
CFL2	ENSG00000165410.14_2	14	35175975	35184029	0.0194	0.026	0.0186
BAZ1A	ENSG00000198604.10_3	14	35221937	35344853	0.1366	0.1718	0.087
SRP54	ENSG00000100883.11_3	14	35451163	35498773	0.0142	0.014	0.006
FAM177A1	ENSG00000151327.12_5	14	35514113	35582336	0.0092	0.0078	0.0112
PPP2R3C	ENSG00000092020.10_3	14	35554673	35591723	0.0096	0.0096	0.0166
KIAA0391	ENSG00000100890.15_4	14	35591052	35746820	0.0358	0.0138	0.0148
AL121594.1	ENSG00000258790.1_6	14	35591755	35786680	0.029	0.0144	0.0116
RALGAPA1	ENSG00000174373.16_4	14	36007558	36278510	0.1528	0.05	0.01
BRMS1L	ENSG00000100916.13_3	14	36295524	36401531	0.0914	0.2302	0.0076
SFTA3	ENSG00000229415.9_3	14	36942493	36983034	0.0088	0.0334	0.0108
PAX9	ENSG00000198807.12_2	14	37126773	37148920	0.03	0.0164	0.0288
SLC25A21	ENSG00000183032.11_3	14	37147636	37642071	0.0196	0.0346	0.018
MIPOL1	ENSG00000151338.18_5	14	37667118	38021566	0.016	0.0038	0.0244
FOXA1	ENSG00000129514.5_2	14	38059189	38065264	0.0532	0.0078	0.016
TTC6	ENSG00000139865.16_2	14	38065052	38510647	0.0252	0.0142	0.1492
SSTR1	ENSG00000139874.5_3	14	38677204	38682272	0.033	0.0248	0.0146
SEC23A	ENSG00000100934.14_3	14	39501123	39578850	0.0784	0.0168	0.0166
PNN	ENSG00000100941.8_2	14	39644387	39652422	0.0296	0.0192	0.2516
MIA2	ENSG00000150527.17_5	14	39699435	39857717	0.0166	0.0652	0.047
LRFN5	ENSG00000165379.13_5	14	42076773	42373752	0.0224	0.0136	0.0226
FSCB	ENSG00000189139.5_2	14	44973545	44976482	0.0068	0.0156	0.0168
FANCM	ENSG00000187790.10_4	14	45605143	45670093	0.021	0.0318	0.0206
MIS18BP1	ENSG00000129534.13_3	14	45672393	45722743	0.0114	0.0164	0.0604
MDGA2	ENSG00000139915.19_5	14	47309295	48144157	0.0176	0.081	0.0424
RPS29	ENSG00000213741.10_4	14	50037702	50065882	0.051	0.0748	0.0518
LRR1	ENSG00000165501.16_3	14	50065415	50081390	0.0126	0.025	0.1048
RPL36AL	ENSG00000165502.6_3	14	50085237	50087403	0.0278	0.0202	0.0146
DNAAF2	ENSG00000165506.14_3	14	50091892	50101948	0.0604	0.024	0.0074
POLE2	ENSG00000100479.12_2	14	50110273	50155140	0.0238	0.02	0.2122
SOS2	ENSG00000100485.11_2	14	50583838	50698276	0.1044	0.1276	0.0242
L2HGDH	ENSG00000087299.11_2	14	50704281	50779266	0.0376	0.0946	0.1288
ATP5S	ENSG00000125375.14_4	14	50779044	50802276	0.0106	0.0564	0.0656
CDKL1	ENSG00000100490.9_2	14	50796122	50883179	0.0182	0.0178	0.0196
MAP4K5	ENSG00000012983.11_2	14	50885219	51027844	0.0162	0.0122	0.0216
ATL1	ENSG00000198513.11_3	14	50999227	51099786	0.0156	0.0146	0.0302
SAV1	ENSG00000151748.14_3	14	51098776	51135049	0.0502	0.0156	0.0208
NIN	ENSG00000100503.23_4	14	51186481	51297839	0.015	0.0328	0.0224
PYGL	ENSG00000100504.16_2	14	51324609	51411454	0.0658	0.0396	0.0508
ABHD12B	ENSG00000131969.14_2	14	51338878	51371688	0.0476	0.015	0.0108
TRIM9	ENSG00000100505.13_2	14	51441980	51562779	0.0142	0.0696	0.0154
TMX1	ENSG00000139921.12_2	14	51706880	51724264	0.0202	0.006	0.0124
FRMD6	ENSG00000139926.15_5	14	51955818	52197445	0.008	0.009	0.0506
GNG2	ENSG00000186469.8_2	14	52292913	52446060	0.0126	0.0132	0.0462
RTRAF	ENSG00000087302.8_3	14	52456193	52477409	0.0386	0.0428	0.0938
NID2	ENSG00000087303.17_3	14	52471521	52535946	0.07	0.0664	0.0442
TXNDC16	ENSG00000087301.8_3	14	52897308	53019240	0.0048	0.0172	0.0116
GPR137C	ENSG00000180998.11_4	14	53019866	53104431	0.0168	0.0142	0.0136
ERO1A	ENSG00000197930.12_3	14	53106634	53162618	0.0164	0.033	0.0278
STYX	ENSG00000198252.11_2	14	53196898	53241716	0.0346	0.1474	0.0484
FERMT2	ENSG00000073712.14_5	14	53323986	53419153	0.1056	0.1078	0.0222
DDHD1	ENSG00000100523.14_4	14	53503463	53620000	0.0086	0.0236	0.0118
BMP4	ENSG00000125378.15_3	14	54416454	54425479	0.017	0.034	0.1418
CDKN3	ENSG00000100526.19_4	14	54863567	54886936	0.0188	0.0176	0.0342
CNIH1	ENSG00000100528.11_3	14	54890278	54908149	0.0314	0.0192	0.0252
SAMD4A	ENSG00000020577.13_3	14	55033815	55260033	0.0132	0.0396	0.0116
GCH1	ENSG00000131979.18_3	14	55308726	55369570	0.1494	0.265	0.0612
WDHD1	ENSG00000198554.11_5	14	55405668	55493823	0.0038	0.0086	0.0026
LGALS3	ENSG00000131981.15_2	14	55590828	55612131	0.017	0.0144	0.1148
DLGAP5	ENSG00000126787.12_3	14	55614830	55658396	0.021	0.047	0.1066
FBXO34	ENSG00000178974.9_3	14	55738021	55828636	0.0198	0.0324	0.069
TBPL2	ENSG00000182521.5_4	14	55880259	55923444	0.0446	0.0138	0.0306
KTN1	ENSG00000126777.17_5	14	56025790	56168244	0.0226	0.0182	0.0246
PELI2	ENSG00000139946.9_2	14	56584532	56768244	0.0142	0.019	0.0254
TMEM260	ENSG00000070269.13_3	14	56955072	57117324	0.0282	0.034	0.0332
EXOC5	ENSG00000070367.15_3	14	57667225	57735726	0.0366	0.0636	0.0812
AL391152.1	ENSG00000212928.1	14	57671888	57673291	0.0578	0.1704	0.258
NAA30	ENSG00000139977.13_5	14	57857262	57882635	0.0122	0.0086	0.0264
CCDC198	ENSG00000100557.9_4	14	57936019	57960585	0.1334	0.0644	0.02
SLC35F4	ENSG00000151812.14_2	14	58030640	58448912	0.0332	0.0484	0.0246
ARMH4	ENSG00000139971.15_6	14	58466453	58764857	0.0138	0.0246	0.0122
ACTR10	ENSG00000131966.13_4	14	58666798	58702354	0.0278	0.0112	0.0398
PSMA3	ENSG00000100567.12_4	14	58711549	58738730	0.0196	0.0216	0.0066
ARID4A	ENSG00000032219.18_3	14	58765103	58840605	0.0278	0.0288	0.0142
KIAA0586	ENSG00000100578.14_5	14	58894103	59018007	0.0218	0.039	0.0168
DACT1	ENSG00000165617.14_5	14	59100685	59115039	0.0106	0.0072	0.0118
DAAM1	ENSG00000100592.15_3	14	59655364	59838123	0.021	0.0228	0.0446
GPR135	ENSG00000181619.11_3	14	59895740	59932060	0.0528	0.0326	0.0166
JKAMP	ENSG00000050130.17_3	14	59951161	59972128	0.0422	0.0206	0.0946
CCDC175	ENSG00000151838.11_3	14	59971257	60043549	0.0222	0.0098	0.0488
RTN1	ENSG00000139970.16_4	14	60062694	60337684	0.0166	0.0134	0.1442
LRRC9	ENSG00000131951.11_3	14	60386431	60530277	0.0232	0.0628	0.2014
PCNX4	ENSG00000126773.12_5	14	60558629	60635851	0.0192	0.0302	0.0138
C14orf39	ENSG00000179008.8_3	14	60863187	60982261	0.08	0.0616	0.0306
SIX6	ENSG00000184302.6_2	14	60975669	60979568	0.0894	0.0744	0.0064
SIX1	ENSG00000126778.9_3	14	61110133	61124977	0.0418	0.232	0.0104
SIX4	ENSG00000100625.8_3	14	61176246	61191066	0.0302	0.0258	0.009
MNAT1	ENSG00000020426.10_3	14	61201460	61436671	0.0214	0.012	0.034
PRKCH	ENSG00000027075.14_4	14	61654277	62017694	0.0288	0.0528	0.0422
AL355916.2	ENSG00000258989.1_6	14	61995846	62124682	0.0146	0.0798	0.147
HIF1A	ENSG00000100644.16_4	14	62162231	62214977	0.0964	0.0218	0.1304
SNAPC1	ENSG00000023608.4_3	14	62229075	62263146	0.0122	0.0672	0.016
SYT16	ENSG00000139973.16_3	14	62278692	62579268	0.1074	0.0654	0.0218
KCNH5	ENSG00000140015.19_2	14	63166172	63568755	0.0164	0.0154	0.018
RHOJ	ENSG00000126785.12_2	14	63670832	63759937	0.0184	0.0276	0.0174
GPHB5	ENSG00000179600.3_2	14	63779549	63785593	0.067	0.0106	0.1584
PPP2R5E	ENSG00000154001.13_3	14	63838075	64010092	0.0504	0.0374	0.0308
WDR89	ENSG00000140006.11_3	14	64063757	64108579	0.0174	0.0406	0.0698
SGPP1	ENSG00000126821.7_2	14	64150932	64194757	0.0146	0.0222	0.0422
SYNE2	ENSG00000054654.16_5	14	64319701	64693151	0.0104	0.0208	0.011
ESR2	ENSG00000140009.18_4	14	64550950	64804830	0.029	0.087	0.0444
MTHFD1	ENSG00000100714.15_5	14	64854749	64930175	0.0234	0.029	0.0144
ZBTB25	ENSG00000089775.11_2	14	64915824	64971931	0.0106	0.0078	0.0286
AKAP5	ENSG00000179841.8_2	14	64932217	64941221	0.0448	0.0084	0.0284
ZBTB1	ENSG00000126804.13_4	14	64970430	65000408	0.0146	0.0092	0.015
HSPA2	ENSG00000126803.9_3	14	65002623	65012891	0.0376	0.0316	0.0086
PPP1R36	ENSG00000165807.7_5	14	65016620	65056098	0.014	0.0502	0.0498
SPTB	ENSG00000070182.20_4	14	65213001	65346625	0.0316	0.0086	0.0036
CHURC1-FNTB	ENSG00000125954.12_5	14	65381203	65528521	0.0116	0.029	0.0956
RAB15	ENSG00000139998.15_3	14	65412532	65439944	0.0112	0.0192	0.0204
FNTB	ENSG00000257365.7_3	14	65453438	65529370	0.011	0.0102	0.0344
MAX	ENSG00000125952.18_3	14	65472892	65569413	0.0144	0.0078	0.0126
FUT8	ENSG00000033170.16_3	14	65877310	66210839	0.0172	0.0108	0.0114
CCDC196	ENSG00000196553.15_6	14	66878422	66965395	0.2144	0.0248	0.0424
GPHN	ENSG00000171723.15_3	14	66974125	67648520	0.0256	0.0124	0.0254
FAM71D	ENSG00000172717.16_4	14	67656110	67695267	0.0048	0.0096	0.006
EIF2S1	ENSG00000134001.12_3	14	67826714	67853233	0.0404	0.0216	0.0186
TMEM229B	ENSG00000198133.8_3	14	67913801	68000456	0.0088	0.0218	0.0166
PLEKHH1	ENSG00000054690.13_2	14	68000018	68056329	0.0246	0.057	0.0756
PIGH	ENSG00000100564.8_3	14	68048672	68067004	0.0086	0.0088	0.0094
ARG2	ENSG00000081181.7_2	14	68086515	68118437	0.017	0.0136	0.0076
RDH12	ENSG00000139988.9_3	14	68168603	68201169	0.0234	0.02	0.0088
ZFYVE26	ENSG00000072121.15_4	14	68194091	68283307	0.0446	0.0264	0.0528
RAD51B	ENSG00000182185.18_4	14	68286496	69196935	0.296	0.0756	0.0206
ACTN1	ENSG00000072110.13_4	14	69340860	69446157	0.0212	0.0168	0.0264
DCAF5	ENSG00000139990.17_3	14	69517598	69619867	0.0178	0.0136	0.0212
EXD2	ENSG00000081177.18_3	14	69658228	69710737	0.0232	0.0332	0.031
GALNT16	ENSG00000100626.16_3	14	69725994	69823750	0.0686	0.067	0.014
ERH	ENSG00000100632.10_2	14	69846840	69865344	0.023	0.1796	0.0458
PLEKHD1	ENSG00000175985.9_2	14	69951409	69998268	0.007	0.0308	0.0102
SUSD6	ENSG00000100647.7_2	14	70078313	70181859	0.0224	0.014	0.0128
SMOC1	ENSG00000198732.10_3	14	70320848	70499083	0.0132	0.0786	0.0318
SLC8A3	ENSG00000100678.18_3	14	70510934	70655787	0.0568	0.0126	0.0138
COX16	ENSG00000133983.14_3	14	70791798	70826448	0.1206	0.0116	0.0298
SYNJ2BP-COX16	ENSG00000258644.5_5	14	70792781	70883791	0.0034	0.0074	0.0144
SYNJ2BP	ENSG00000213463.4_3	14	70833213	70883778	0.4316	0.0502	0.1282
ADAM20	ENSG00000134007.3_3	14	70989075	71001732	0.0564	0.0088	0.0206
MED6	ENSG00000133997.11_3	14	71047974	71067407	0.012	0.0264	0.0078
TTC9	ENSG00000133985.2_2	14	71108504	71142077	0.104	0.0084	0.0118
MAP3K9	ENSG00000006432.15_3	14	71189243	71276251	0.0538	0.0406	0.0138
PCNX1	ENSG00000100731.15_4	14	71374122	71582099	0.1088	0.0146	0.0078
SIPA1L1	ENSG00000197555.9_4	14	71787166	72207946	0.0236	0.019	0.0364
RGS6	ENSG00000182732.17_3	14	72399156	73033237	0.026	0.093	0.022
DPF3	ENSG00000205683.11_2	14	73086004	73360824	0.107	0.0352	0.0314
DCAF4	ENSG00000119599.16_4	14	73393040	73426411	0.0456	0.0074	0.0132
ZFYVE1	ENSG00000165861.13_2	14	73436159	73493920	0.0162	0.0568	0.0612
PSEN1	ENSG00000080815.18_3	14	73603126	73690399	0.0176	0.0138	0.014
PAPLN	ENSG00000100767.16_4	14	73704205	73741348	0.061	0.0566	0.0276
NUMB	ENSG00000133961.20_5	14	73741815	73925323	0.0192	0.0266	0.0118
HEATR4	ENSG00000187105.8_3	14	73945189	74025651	0.0844	0.088	0.1932
ACOT6	ENSG00000205669.3_4	14	74077649	74086592	0.1624	0.1838	0.0204
DNAL1	ENSG00000119661.14_2	14	74111578	74170435	0.0688	0.2102	0.0216
PNMA1	ENSG00000176903.4_2	14	74178486	74181075	0.016	0.0848	0.0578
ELMSAN1	ENSG00000156030.13_5	14	74181825	74256988	0.014	0.0564	0.0408
PTGR2	ENSG00000140043.11_3	14	74318547	74353530	0.0166	0.0064	0.1674
AC005520.1	ENSG00000258653.3_6	14	74318674	74398981	0.0078	0.0268	0.025
FAM161B	ENSG00000156050.8_3	14	74398204	74417117	0.0172	0.025	0.1152
LIN52	ENSG00000205659.10_3	14	74551499	74667938	0.0076	0.0114	0.0084
VSX2	ENSG00000119614.2_2	14	74706175	74729441	0.2934	0.0376	0.0174
ABCD4	ENSG00000119688.20_4	14	74752126	74769759	0.016	0.1284	0.023
VRTN	ENSG00000133980.4_3	14	74769772	74826711	0.1126	0.0372	0.0392
SYNDIG1L	ENSG00000183379.8_3	14	74872596	74892805	0.156	0.3204	0.041
NPC2	ENSG00000119655.10_3	14	74942895	74960880	0.0528	0.0118	0.0308
LTBP2	ENSG00000119681.11_3	14	74964873	75079081	0.044	0.0688	0.0116
AREL1	ENSG00000119682.16_4	14	75120140	75179818	0.0266	0.071	0.0182
AC007956.1	ENSG00000214670.3	14	75158879	75179800	0.0434	0.076	0.0262
YLPM1	ENSG00000119596.17_5	14	75230069	75326138	0.0176	0.0166	0.0218
PROX2	ENSG00000119608.12_3	14	75319574	75338643	0.0078	0.0116	0.0094
RPS6KL1	ENSG00000198208.11_3	14	75370657	75390099	0.0442	0.0594	0.0184
MLH3	ENSG00000119684.15_3	14	75480467	75518235	0.0254	0.025	0.0114
ACYP1	ENSG00000119640.8_2	14	75519924	75536186	0.012	0.0136	0.007
ZC2HC1C	ENSG00000119703.13_3	14	75530873	75546690	0.008	0.0124	0.0056
NEK9	ENSG00000119638.12_3	14	75546056	75594047	0.0108	0.045	0.0078
TMED10	ENSG00000170348.8_2	14	75598173	75643334	0.0054	0.017	0.008
JDP2	ENSG00000140044.12_3	14	75894419	75940814	0.0456	0.0166	0.0218
BATF	ENSG00000156127.6_2	14	75988768	76013358	0.0178	0.0336	0.0496
FLVCR2	ENSG00000119686.9_3	14	76044960	76129557	0.1438	0.0144	0.0158
TTLL5	ENSG00000119685.19_3	14	76099968	76421421	0.0112	0.0856	0.0124
IFT43	ENSG00000119650.12_5	14	76368479	76550928	0.0254	0.0538	0.0216
GPATCH2L	ENSG00000089916.17_5	14	76618259	76720685	0.0216	0.0298	0.0146
ESRRB	ENSG00000119715.15_3	14	76777055	76968180	0.0248	0.0418	0.0806
VASH1	ENSG00000071246.10_3	14	77228532	77249358	0.138	0.1058	0.0118
ANGEL1	ENSG00000013523.9_4	14	77252521	77292589	0.0536	0.1174	0.0302
LRRC74A	ENSG00000100565.15_2	14	77292715	77336645	0.0116	0.1074	0.053
CIPC	ENSG00000198894.7_5	14	77564440	77583630	0.0662	0.024	0.0294
AC007375.1	ENSG00000259164.1_6	14	77564654	77691805	0.028	0.0208	0.0652
TMEM63C	ENSG00000165548.10_3	14	77582911	77725838	0.038	0.023	0.0862
ZDHHC22	ENSG00000177108.5_5	14	77597613	77609077	0.0114	0.031	0.0286
POMT2	ENSG00000009830.11_5	14	77741299	77787227	0.0082	0.0114	0.0086
GSTZ1	ENSG00000100577.18_2	14	77787227	77797940	0.0272	0.01	0.0096
TMED8	ENSG00000100580.7_2	14	77801364	77843452	0.1094	0.0756	0.0202
SAMD15	ENSG00000100583.4_2	14	77843032	77857840	0.0262	0.0274	0.023
NOXRED1	ENSG00000165555.9_2	14	77860364	77889860	0.0288	0.014	0.0122
VIPAS39	ENSG00000151445.15_4	14	77893018	77924295	0.013	0.0086	0.013
SPTLC2	ENSG00000100596.6_3	14	77972340	78083116	0.0478	0.038	0.0202
ALKBH1	ENSG00000100601.9_3	14	78138747	78174363	0.0136	0.0108	0.012
SLIRP	ENSG00000119705.9_6	14	78174414	78227447	0.0168	0.0326	0.0088
SNW1	ENSG00000100603.13_2	14	78183942	78227550	0.0156	0.03	0.0094
C14orf178	ENSG00000197734.9_5	14	78227173	78236085	0.0146	0.0124	0.0182
ADCK1	ENSG00000063761.15_4	14	78266426	78401355	0.0332	0.131	0.0338
NRXN3	ENSG00000021645.18_4	14	78636716	80334633	0.0116	0.0254	0.0256
DIO2	ENSG00000211448.11_5	14	80663870	80854100	0.0136	0.0154	0.019
CEP128	ENSG00000100629.16_5	14	80943326	81425861	0.0486	0.0218	0.0672
TSHR	ENSG00000165409.17_4	14	81421333	81612646	0.0528	0.0278	0.1476
STON2	ENSG00000140022.11_5	14	81727000	81902809	0.0324	0.0208	0.013
SEL1L	ENSG00000071537.13_3	14	81937893	82000205	0.0292	0.0242	0.0124
FLRT2	ENSG00000185070.10_2	14	85996488	86120770	0.0216	0.0116	0.0522
GALC	ENSG00000054983.16_4	14	88304164	88460009	0.069	0.0444	0.0352
GPR65	ENSG00000140030.5_2	14	88471468	88481155	0.0192	0.0674	0.0188
KCNK10	ENSG00000100433.15_4	14	88646447	88793251	0.022	0.0216	0.0298
SPATA7	ENSG00000042317.16_4	14	88851268	88936694	0.0126	0.0134	0.0222
PTPN21	ENSG00000070778.12_2	14	88932122	89021077	0.0122	0.0076	0.0128
EML5	ENSG00000165521.15_5	14	89078775	89259096	0.0094	0.0416	0.0328
TTC8	ENSG00000165533.18_4	14	89290497	89347422	0.0624	0.0558	0.0344
FOXN3	ENSG00000053254.15_4	14	89591215	90085493	0.0178	0.0114	0.035
EFCAB11	ENSG00000140025.15_3	14	90261013	90421121	0.2046	0.1308	0.015
KCNK13	ENSG00000152315.4_3	14	90528109	90652201	0.016	0.0108	0.0128
PSMC1	ENSG00000100764.13_3	14	90722839	90741773	0.0116	0.0132	0.0778
NRDE2	ENSG00000119720.17_2	14	90734200	90798481	0.025	0.028	0.013
CALM1	ENSG00000198668.10_3	14	90862846	90874605	0.0316	0.0126	0.0618
TTC7B	ENSG00000165914.14_3	14	90990908	91282823	0.0224	0.012	0.0706
RPS6KA5	ENSG00000100784.11_5	14	91314206	91526980	0.02	0.189	0.0168
DGLUCY	ENSG00000133943.20_5	14	91526677	91691976	0.046	0.1908	0.024
CCDC88C	ENSG00000015133.18_2	14	91737667	91884188	0.0304	0.0284	0.0226
PPP4R3A	ENSG00000100796.17_4	14	91923955	91976898	0.0334	0.0172	0.0134
CATSPERB	ENSG00000133962.7_6	14	92047040	92247051	0.0534	0.0684	0.062
TC2N	ENSG00000165929.12_3	14	92246095	92333880	0.0164	0.038	0.4488
FBLN5	ENSG00000140092.14_3	14	92335756	92414331	0.0136	0.0132	0.014
TRIP11	ENSG00000100815.12_6	14	92432335	92507240	0.0172	0.0182	0.0258
ATXN3	ENSG00000066427.22_5	14	92510840	92572969	0.0124	0.036	0.108
CPSF2	ENSG00000165934.12_2	14	92588281	92638489	0.0812	0.0196	0.0184
SLC24A4	ENSG00000140090.17_4	14	92788925	92967827	0.0186	0.0668	0.0488
RIN3	ENSG00000100599.15_5	14	92980118	93155339	0.0252	0.0442	0.015
LGMN	ENSG00000100600.14_3	14	93170152	93215047	0.0164	0.0252	0.0092
GOLGA5	ENSG00000066455.12_2	14	93260576	93306308	0.0128	0.032	0.0136
CHGA	ENSG00000100604.12_4	14	93389425	93401638	0.187	0.0364	0.0398
ITPK1	ENSG00000100605.16_4	14	93403259	93582665	0.0196	0.039	0.0154
AL110118.2	ENSG00000259066.5_6	14	93651318	93684932	0.0092	0.031	0.0088
UBR7	ENSG00000012963.14_3	14	93673401	93695561	0.0144	0.077	0.0074
BTBD7	ENSG00000011114.14_5	14	93703896	93799438	0.0194	0.069	0.0124
UNC79	ENSG00000133958.13_4	14	93799565	94174222	0.071	0.0112	0.021
PRIMA1	ENSG00000175785.12_2	14	94184644	94254827	0.0264	0.1546	0.0714
ASB2	ENSG00000100628.11_2	14	94400499	94443137	0.0524	0.0122	0.0592
CCDC197	ENSG00000175699.14_6	14	94453571	94475209	0.0044	0.0078	0.0108
OTUB2	ENSG00000089723.9_2	14	94492675	94515276	0.0234	0.019	0.1562
IFI27L1	ENSG00000165948.10_4	14	94547628	94570192	0.006	0.0288	0.015
IFI27	ENSG00000165949.12_5	14	94571182	94583035	0.0698	0.0182	0.0246
IFI27L2	ENSG00000119632.3_3	14	94594116	94596590	0.0154	0.056	0.0174
PPP4R4	ENSG00000119698.11_2	14	94612465	94746072	0.0314	0.0352	0.0286
SERPINA10	ENSG00000140093.9_2	14	94746792	94759608	0.0046	0.0188	0.0068
SERPINA6	ENSG00000170099.5_3	14	94770585	94789731	0.0448	0.0862	0.0132
SERPINA1	ENSG00000197249.13_5	14	94843084	94857030	0.051	0.074	0.0096
SERPINA11	ENSG00000186910.3_2	14	94908801	94919127	0.0274	0.033	0.0214
SERPINA9	ENSG00000170054.14_3	14	94929054	94946026	0.0166	0.0432	0.0188
SERPINA12	ENSG00000165953.9_2	14	94953611	94984181	0.0162	0.024	0.0556
SERPINA5	ENSG00000188488.13_3	14	95027779	95059457	0.008	0.018	0.0116
AL049839.2	ENSG00000273259.3_6	14	95058395	95090983	0.0376	0.0176	0.0384
SERPINA3	ENSG00000196136.17_3	14	95078714	95090392	0.2344	0.0452	0.0126
DICER1	ENSG00000100697.14_3	14	95552565	95624347	0.0168	0.0208	0.0142
CLMN	ENSG00000165959.11_3	14	95648277	95786243	0.0174	0.058	0.0828
SYNE3	ENSG00000176438.12_3	14	95873603	95942173	0.0344	0.0192	0.0592
GLRX5	ENSG00000182512.4_2	14	95999840	96011061	0.016	0.0098	0.09
TCL1B	ENSG00000213231.12_3	14	96152754	96158980	0.0264	0.0248	0.0266
TUNAR	ENSG00000250366.2_4	14	96342729	96391908	0.027	0.0192	0.068
C14orf132	ENSG00000227051.6_3	14	96505661	96560226	0.0194	0.0114	0.052
BDKRB2	ENSG00000168398.6_4	14	96671016	96710503	0.0136	0.015	0.0226
AL355102.2	ENSG00000258691.1_6	14	96671181	96730266	0.013	0.0156	0.0206
BDKRB1	ENSG00000100739.10_3	14	96722161	96735304	0.0104	0.0088	0.0192
ATG2B	ENSG00000066739.11_2	14	96745539	96830207	0.07	0.0114	0.0402
GSKIP	ENSG00000100744.14_4	14	96829789	96853625	0.0102	0.0226	0.0162
AK7	ENSG00000140057.8_2	14	96858448	96955764	0.1882	0.0892	0.0148
PAPOLA	ENSG00000090060.17_3	14	96967770	97033448	0.0382	0.007	0.0578
VRK1	ENSG00000100749.7_3	14	97263641	97398059	0.0182	0.0142	0.0352
BCL11B	ENSG00000127152.17_2	14	99635624	99737861	0.0794	0.03	0.0458
SETD3	ENSG00000183576.12_2	14	99864083	99947226	0.04	0.0676	0.0186
CCNK	ENSG00000090061.17_4	14	99947506	100001381	0.0154	0.0828	0.018
CCDC85C	ENSG00000205476.8_3	14	99966517	100070363	0.0124	0.0866	0.025
HHIPL1	ENSG00000182218.9_2	14	100111447	100146906	0.0124	0.0224	0.0242
CYP46A1	ENSG00000036530.8_2	14	100150641	100193638	0.0136	0.032	0.018
EML1	ENSG00000066629.17_5	14	100204030	100408397	0.02	0.0112	0.0144
EVL	ENSG00000196405.12_3	14	100437786	100610573	0.0114	0.006	0.0114
DEGS2	ENSG00000168350.7_2	14	100610294	100626500	0.0136	0.0846	0.004
SLC25A29	ENSG00000197119.12_3	14	100757448	100772884	0.028	0.0454	0.267
WARS	ENSG00000140105.17_3	14	100800125	100843142	0.0398	0.0442	0.0406
WDR25	ENSG00000176473.13_3	14	100842755	100996640	0.0602	0.0628	0.0154
BEGAIN	ENSG00000183092.16_4	14	101003484	101053750	0.0134	0.0148	0.016
DLK1	ENSG00000185559.14_3	14	101192042	101204561	0.0036	0.0284	0.0206
RTL1	ENSG00000254656.2_3	14	101346090	101370059	0.135	0.0772	0.033
PPP2R5C	ENSG00000078304.19_4	14	102228135	102394326	0.011	0.0134	0.1016
DYNC1H1	ENSG00000197102.11_4	14	102430847	102522780	0.022	0.0786	0.0166
HSP90AA1	ENSG00000080824.18_3	14	102547075	102606036	0.0512	0.2062	0.0488
WDR20	ENSG00000140153.17_4	14	102605840	102691184	0.0116	0.0412	0.0334
MOK	ENSG00000080823.22_2	14	102690837	102771537	0.022	0.1042	0.1238
ZNF839	ENSG00000022976.15_3	14	102783714	102809039	0.0128	0.0122	0.0626
CINP	ENSG00000100865.14_2	14	102807439	102829253	0.005	0.0128	0.0184
TECPR2	ENSG00000196663.15_2	14	102829300	102968818	0.0138	0.0144	0.0196
ANKRD9	ENSG00000156381.8_3	14	102968097	102976136	0.1434	0.0586	0.022
RCOR1	ENSG00000089902.9_2	14	103058998	103196913	0.0138	0.0192	0.0392
TRAF3	ENSG00000131323.14_4	14	103243813	103377837	0.0316	0.0084	0.0142
AMN	ENSG00000166126.10_5	14	103388993	103399933	0.0926	0.0122	0.036
CDC42BPB	ENSG00000198752.10_3	14	103398716	103523799	0.0158	0.044	0.0124
TNFAIP2	ENSG00000185215.8_4	14	103589779	103603776	0.0672	0.0362	0.019
MARK3	ENSG00000075413.17_5	14	103851729	103970168	0.0286	0.025	0.039
BAG5	ENSG00000166170.9_2	14	104022881	104029168	0.2022	0.0144	0.0112
KLC1	ENSG00000126214.21_5	14	104028233	104180586	0.109	0.0048	0.0078
AL139300.1	ENSG00000256500.5_6	14	104029299	104152261	0.0288	0.0358	0.117
XRCC3	ENSG00000126215.13_3	14	104163946	104181841	0.0146	0.044	0.063
ZFYVE21	ENSG00000100711.13_2	14	104182067	104200005	0.0822	0.0318	0.0714
PPP1R13B	ENSG00000088808.17_4	14	104199532	104313927	0.0116	0.0052	0.011
ATP5MPL	ENSG00000156411.9_3	14	104378625	104394606	0.0238	0.0146	0.0114
TDRD9	ENSG00000156414.18_3	14	104394799	104519004	0.0516	0.017	0.0226
ASPG	ENSG00000166183.15_3	14	104552016	104581918	0.1216	0.0526	0.0918
KIF26A	ENSG00000066735.14_3	14	104605060	104647231	0.103	0.0682	0.0132
TMEM179	ENSG00000258986.6_3	14	104941015	105071984	0.0524	0.0226	0.1234
INF2	ENSG00000203485.12_2	14	105155943	105188872	0.0374	0.0166	0.0322
SIVA1	ENSG00000184990.12_3	14	105219437	105234831	0.0478	0.0098	0.0194
AKT1	ENSG00000142208.16_4	14	105235686	105262088	0.0286	0.021	0.0302
AHNAK2	ENSG00000185567.6_2	14	105403581	105444694	0.0248	0.0182	0.0192
CLBA1	ENSG00000140104.13_5	14	105452112	105476819	0.0072	0.0106	0.0258
CDCA4	ENSG00000170779.10_2	14	105475910	105487485	0.028	0.0192	0.0132
GPR132	ENSG00000183484.11_3	14	105515726	105531782	0.0142	0.0454	0.0524
JAG2	ENSG00000184916.8_3	14	105607318	105635161	0.0222	0.0112	0.0084
BRF1	ENSG00000185024.16_5	14	105675623	105781926	0.0256	0.145	0.0776
MTA1	ENSG00000182979.17_5	14	105886157	105937066	0.1436	0.0452	0.1014
TUBGCP5	ENSG00000275835.4_4	15	22833395	22889876	0.073	0.1106	0.0298
CYFIP1	ENSG00000273749.4_2	15	22892005	23006016	0.0094	0.0104	0.0452
NIPA2	ENSG00000140157.14_4	15	23004684	23034427	0.022	0.0156	0.018
NIPA1	ENSG00000170113.15_4	15	23043277	23100005	0.0192	0.0156	0.0186
MKRN3	ENSG00000179455.8_3	15	23810821	23875222	0.0258	0.0114	0.016
NPAP1	ENSG00000185823.3_2	15	24921015	24928540	0.0186	0.0134	0.0978
SNRPN	ENSG00000128739.22_5	15	25068784	25223870	0.0196	0.0158	0.0462
SNURF	ENSG00000273173.5_5	15	25200133	25222997	0.1822	0.0608	0.011
AC124312.1	ENSG00000214265.11_6	15	25200181	25245423	0.148	0.0384	0.0156
ATP10A	ENSG00000206190.11_3	15	25922420	26110319	0.1748	0.1768	0.0068
GABRB3	ENSG00000166206.14_4	15	26788693	27184686	0.0124	0.037	0.0172
GABRA5	ENSG00000186297.11_3	15	27111510	27194354	0.014	0.0228	0.0194
GABRG3	ENSG00000182256.12_3	15	27216429	27787137	0.0208	0.0266	0.015
OCA2	ENSG00000104044.15_4	15	28000021	28344504	0.0228	0.0168	0.0226
HERC2	ENSG00000128731.16_4	15	28356186	28567298	0.0036	0.0046	0.0118
APBA2	ENSG00000034053.14_5	15	29129629	29410518	0.0514	0.0074	0.0238
FAM189A1	ENSG00000104059.4_3	15	29412457	29862927	0.0938	0.0292	0.0688
TJP1	ENSG00000104067.16_4	15	29991571	30261068	0.0576	0.0496	0.0122
FAN1	ENSG00000198690.9_3	15	31196055	31235311	0.0164	0.0692	0.0434
MTMR10	ENSG00000166912.16_2	15	31231144	31283810	0.0458	0.022	0.019
TRPM1	ENSG00000134160.13_4	15	31293264	31453476	0.0638	0.0152	0.0382
KLF13	ENSG00000169926.10_3	15	31619058	31727868	0.0354	0.0358	0.072
OTUD7A	ENSG00000169918.9_3	15	31767601	32162992	0.0148	0.0616	0.0156
CHRNA7	ENSG00000175344.17_4	15	32215641	32465219	0.0158	0.0152	0.0186
ARHGAP11A	ENSG00000198826.10_4	15	32907345	32932150	0.0096	0.0128	0.0192
SCG5	ENSG00000166922.8_2	15	32933877	32989299	0.006	0.0102	0.019
GREM1	ENSG00000166923.10_2	15	33010175	33037308	0.0106	0.0166	0.0168
FMN1	ENSG00000248905.8_5	15	33057746	33486934	0.024	0.0466	0.0966
RYR3	ENSG00000198838.13_3	15	33603146	34158322	0.0336	0.0162	0.0718
AVEN	ENSG00000169857.7_3	15	34158428	34331377	0.0162	0.0162	0.0128
CHRM5	ENSG00000184984.9_3	15	34260921	34359658	0.0314	0.1456	0.0322
EMC7	ENSG00000134153.9_5	15	34376218	34394149	0.0342	0.0128	0.0256
KATNBL1	ENSG00000134152.10_3	15	34432875	34502297	0.0108	0.076	0.0128
SLC12A6	ENSG00000140199.11_4	15	34522197	34630261	0.0472	0.1644	0.028
NUTM1	ENSG00000184507.15_2	15	34635516	34649938	0.0148	0.0172	0.015
LPCAT4	ENSG00000176454.13_3	15	34650819	34659479	0.0216	0.0246	0.0208
GOLGA8B	ENSG00000215252.11_2	15	34817408	34880704	0.017	0.0142	0.0304
ACTC1	ENSG00000159251.7_3	15	35080296	35087927	0.0268	0.0376	0.0186
AQR	ENSG00000021776.10_3	15	35143983	35262040	0.0578	0.2354	0.021
DPH6	ENSG00000134146.11_3	15	35509546	35838394	0.1266	0.1798	0.014
C15orf41	ENSG00000186073.12_5	15	36871812	37102449	0.0508	0.027	0.0208
MEIS2	ENSG00000134138.19_4	15	37181405	37393500	0.0102	0.0486	0.0322
SPRED1	ENSG00000166068.12_3	15	38544527	38649450	0.0168	0.0176	0.0128
FAM98B	ENSG00000171262.11_3	15	38746328	38779911	0.0072	0.0124	0.0196
RASGRP1	ENSG00000172575.11_2	15	38780304	38857776	0.0142	0.0138	0.0176
C15orf53	ENSG00000175779.2_4	15	38920206	39472700	0.0116	0.0196	0.0376
THBS1	ENSG00000137801.10_3	15	39873280	39891667	0.033	0.061	0.0156
FSIP1	ENSG00000150667.7_4	15	39880558	40075031	0.0178	0.0416	0.014
GPR176	ENSG00000166073.10_3	15	40091233	40213093	0.0236	0.1234	0.0266
EIF2AK4	ENSG00000128829.11_2	15	40226347	40327792	0.0136	0.0168	0.027
SRP14	ENSG00000140319.10_2	15	40327940	40331389	0.0556	0.0164	0.0646
BUB1B	ENSG00000156970.12_4	15	40453224	40513337	0.0434	0.1094	0.0118
BUB1B-PAK6	ENSG00000259288.6_5	15	40509629	40568597	0.0344	0.012	0.0318
PAK6	ENSG00000137843.11_3	15	40530960	40569688	0.0614	0.013	0.0352
PLCB2	ENSG00000137841.11_4	15	40570377	40600136	0.1698	0.1914	0.1246
CCDC9B	ENSG00000188549.12_5	15	40623653	40633168	0.0058	0.0066	0.0124
DISP2	ENSG00000140323.5_2	15	40650436	40670840	0.027	0.0316	0.0136
KNSTRN	ENSG00000128944.13_4	15	40674922	40686447	0.0294	0.0396	0.0314
IVD	ENSG00000128928.8_2	15	40697996	40728146	0.1558	0.0724	0.0312
CCDC32	ENSG00000128891.15_5	15	40820882	40857256	0.0136	0.0116	0.0098
KNL1	ENSG00000137812.19_5	15	40886218	40956540	0.071	0.0238	0.0224
RMDN3	ENSG00000137824.15_5	15	41028082	41048049	0.085	0.1336	0.3554
ZFYVE19	ENSG00000166140.17_2	15	41099284	41107282	0.0344	0.018	0.0424
SPINT1	ENSG00000166145.14_3	15	41136216	41150405	0.0144	0.2316	0.0204
CHAC1	ENSG00000128965.12_4	15	41245160	41248717	0.0376	0.018	0.0296
EXD1	ENSG00000178997.11_5	15	41474923	41522941	0.0162	0.0088	0.0448
CHP1	ENSG00000187446.11_2	15	41523037	41574088	0.0304	0.043	0.0072
AC087721.2	ENSG00000285920.1_1	15	41576211	41672941	0.0232	0.0074	0.0112
OIP5	ENSG00000104147.8_2	15	41601466	41624819	0.0258	0.0094	0.0152
NDUFAF1	ENSG00000137806.8_3	15	41679547	41694717	0.0212	0.0122	0.0658
RTF1	ENSG00000137815.14_2	15	41700606	41775761	0.0862	0.0942	0.04
LTK	ENSG00000062524.15_2	15	41795836	41806085	0.0058	0.0056	0.0024
RPAP1	ENSG00000103932.11_4	15	41809374	41836467	0.0214	0.0216	0.0402
TYRO3	ENSG00000092445.11_3	15	41849873	41875784	0.0192	0.0338	0.0978
MGA	ENSG00000174197.16_1	15	41913422	42065279	0.0402	0.022	0.0902
MAPKBP1	ENSG00000137802.13_4	15	42066632	42120053	0.0116	0.0162	0.0322
SPTBN5	ENSG00000137877.9_2	15	42140342	42186275	0.0164	0.0142	0.0556
EHD4	ENSG00000103966.10_3	15	42188137	42264776	0.13	0.0312	0.1218
PLA2G4E	ENSG00000188089.13_2	15	42273780	42343388	0.2156	0.0146	0.0158
PLA2G4D	ENSG00000159337.6_2	15	42359207	42386752	0.0178	0.0108	0.009
PLA2G4F	ENSG00000168907.13_2	15	42431232	42448834	0.0058	0.0086	0.0076
VPS39	ENSG00000166887.15_3	15	42450899	42500514	0.0064	0.0134	0.0184
TMEM87A	ENSG00000103978.15_3	15	42502650	42565861	0.0118	0.0048	0.0104
GANC	ENSG00000214013.9_3	15	42565431	42649133	0.0136	0.0102	0.006
AC012651.1	ENSG00000258461.5_6	15	42640301	42704515	0.0268	0.0032	0.0172
CAPN3	ENSG00000092529.23_5	15	42651698	42704516	0.0274	0.0052	0.0334
ZNF106	ENSG00000103994.17_5	15	42705021	42783339	0.0236	0.012	0.0102
STARD9	ENSG00000159433.11_3	15	42867857	43013179	0.0122	0.0106	0.0306
CDAN1	ENSG00000140326.13_4	15	43015742	43029326	0.1516	0.0096	0.0104
TTBK2	ENSG00000128881.16_4	15	43030932	43213007	0.0152	0.0352	0.025
UBR1	ENSG00000159459.11_3	15	43235095	43398311	0.0096	0.0486	0.0162
CCNDBP1	ENSG00000166946.13_3	15	43477316	43489374	0.0216	0.021	0.016
EPB42	ENSG00000166947.13_5	15	43489425	43513323	0.0258	0.0208	0.0062
TGM5	ENSG00000104055.15_4	15	43524793	43559055	0.0144	0.01	0.0256
LCMT2	ENSG00000168806.7_2	15	43615847	43622803	0.0198	0.0318	0.0126
TP53BP1	ENSG00000067369.13_4	15	43695259	43802926	0.0076	0.01	0.026
MAP1A	ENSG00000166963.12_3	15	43803156	43823818	0.0754	0.1182	0.0072
PPIP5K1	ENSG00000168781.22_4	15	43825660	43882451	0.0148	0.0358	0.0182
AC018512.1	ENSG00000262560.1_6	15	44064815	44091331	0.0132	0.0332	0.0764
SERF2	ENSG00000140264.19_5	15	44069285	44094787	0.0196	0.0144	0.0416
FRMD5	ENSG00000171877.20_5	15	44162959	44487450	0.0138	0.0134	0.0758
CASC4	ENSG00000166734.19_4	15	44580927	44707956	0.023	0.0238	0.0172
DUOX2	ENSG00000140279.12_2	15	45384848	45406542	0.0362	0.0174	0.0354
DUOXA1	ENSG00000140254.12_4	15	45409565	45422136	0.0244	0.0232	0.0232
DUOX1	ENSG00000137857.17_2	15	45422131	45457774	0.0132	0.0468	0.0652
SHF	ENSG00000138606.19_4	15	45459412	45493373	0.0152	0.0198	0.0106
SLC28A2	ENSG00000137860.11_2	15	45544428	45570043	0.0406	0.0818	0.0192
AC090527.2	ENSG00000260170.1_6	15	45879549	45968512	0.0072	0.0572	0.0256
SQOR	ENSG00000137767.13_6	15	45923346	45983492	0.0196	0.0314	0.0172
SEMA6D	ENSG00000137872.16_5	15	47476298	48066420	0.0142	0.019	0.1586
SLC12A1	ENSG00000074803.18_4	15	48470635	48596275	0.0822	0.0712	0.0866
DUT	ENSG00000128951.13_3	15	48623208	48635570	0.3218	0.0932	0.1488
FBN1	ENSG00000166147.13_3	15	48700503	48938046	0.0138	0.0454	0.049
CEP152	ENSG00000103995.13_5	15	49005125	49103343	0.012	0.0362	0.0258
SHC4	ENSG00000185634.11_2	15	49115932	49255641	0.0102	0.0068	0.0212
SECISBP2L	ENSG00000138593.8_2	15	49280673	49338760	0.0404	0.0092	0.0664
COPS2	ENSG00000166200.14_3	15	49398265	49447858	0.0164	0.02	0.0568
GALK2	ENSG00000156958.14_4	15	49447853	49660066	0.1046	0.0146	0.024
FAM227B	ENSG00000166262.15_5	15	49619159	49913128	0.021	0.0166	0.1154
FGF7	ENSG00000140285.9_2	15	49715293	49780972	0.019	0.0106	0.0436
DTWD1	ENSG00000104047.14_3	15	49913177	49948429	0.2312	0.0588	0.081
ATP8B4	ENSG00000104043.14_2	15	50150435	50475014	0.0132	0.0162	0.0226
HDC	ENSG00000140287.10_2	15	50534144	50558223	0.0084	0.0052	0.0114
GABPB1	ENSG00000104064.17_3	15	50567589	50647605	0.0558	0.0278	0.0216
USP8	ENSG00000138592.13_4	15	50716577	50806616	0.0204	0.02	0.0168
USP50	ENSG00000170236.14_2	15	50792759	50838905	0.1126	0.1	0.019
TRPM7	ENSG00000092439.14_5	15	50844670	50979012	0.011	0.0318	0.0058
SPPL2A	ENSG00000138600.9_3	15	50994463	51058005	0.0238	0.0134	0.0432
AP4E1	ENSG00000081014.10_3	15	51200869	51298097	0.1204	0.0312	0.0186
TNFAIP8L3	ENSG00000183578.7_4	15	51348795	51397473	0.0154	0.0168	0.0204
CYP19A1	ENSG00000137869.14_3	15	51500254	51630807	0.013	0.0162	0.0164
GLDN	ENSG00000186417.13_5	15	51633826	51700210	0.023	0.0416	0.0622
DMXL2	ENSG00000104093.13_4	15	51739908	51915030	0.029	0.0142	0.0274
SCG3	ENSG00000104112.8_3	15	51973550	52013228	0.0706	0.0644	0.0274
TMOD2	ENSG00000128872.9_3	15	52043758	52108565	0.0288	0.0264	0.0212
TMOD3	ENSG00000138594.13_3	15	52121825	52239492	0.0318	0.0644	0.0282
MAPK6	ENSG00000069956.11_3	15	52244303	52359569	0.0332	0.0174	0.03
GNB5	ENSG00000069966.18_2	15	52407302	52483566	0.0742	0.0118	0.0204
MYO5C	ENSG00000128833.12_2	15	52484519	52587995	0.0148	0.0424	0.0224
MYO5A	ENSG00000197535.14_3	15	52599480	52821247	0.0094	0.013	0.0378
FAM214A	ENSG00000047346.12_5	15	52873514	53002014	0.013	0.0674	0.0142
ONECUT1	ENSG00000169856.8_2	15	53049186	53083275	0.0862	0.127	0.018
WDR72	ENSG00000166415.14_3	15	53805938	54055075	0.0126	0.06	0.0364
UNC13C	ENSG00000137766.17_4	15	54270398	54925612	0.1068	0.0154	0.019
RAB27A	ENSG00000069974.15_3	15	55495164	55611311	0.0104	0.0088	0.0226
PIGBOS1	ENSG00000225973.3_5	15	55609382	55611359	0.034	0.026	0.0058
PIGB	ENSG00000069943.9_2	15	55611158	55647846	0.0188	0.0584	0.0112
CCPG1	ENSG00000260916.7_4	15	55632230	55700708	0.0136	0.0638	0.0816
C15orf65	ENSG00000261652.2_2	15	55700746	55710962	0.009	0.021	0.081
DNAAF4	ENSG00000256061.7_6	15	55702723	55800432	0.0114	0.024	0.1146
PYGO1	ENSG00000171016.12_4	15	55831088	55881145	0.0128	0.0126	0.0324
PRTG	ENSG00000166450.12_3	15	55903744	56035288	0.0466	0.022	0.0332
NEDD4	ENSG00000069869.16_3	15	56119120	56285944	0.0334	0.022	0.0216
RFX7	ENSG00000181827.14_4	15	56379478	56535464	0.024	0.022	0.0178
TEX9	ENSG00000151575.14_4	15	56536207	56738195	0.0494	0.0122	0.0268
MNS1	ENSG00000138587.5_2	15	56713742	56757335	0.1344	0.0114	0.0188
ZNF280D	ENSG00000137871.20_4	15	56922379	57026284	0.0088	0.009	0.0504
AC090517.4	ENSG00000285253.1_2	15	56944686	57210769	0.018	0.016	0.0662
TCF12	ENSG00000140262.17_2	15	57210821	57591479	0.0122	0.0118	0.0074
CGNL1	ENSG00000128849.10_2	15	57668165	57842925	0.035	0.019	0.017
GCOM1	ENSG00000137878.17_5	15	57884106	58006943	0.0428	0.0332	0.0404
MYZAP	ENSG00000263155.5_6	15	57884139	57977562	0.0208	0.0416	0.0338
POLR2M	ENSG00000255529.8_6	15	57998827	58074960	0.016	0.0634	0.0154
ALDH1A2	ENSG00000128918.14_3	15	58245622	58790065	0.0304	0.0716	0.0862
AQP9	ENSG00000103569.9_3	15	58430368	58478110	0.0716	0.0118	0.1548
LIPC	ENSG00000166035.10_3	15	58702768	58862042	0.1228	0.0366	0.0222
ADAM10	ENSG00000137845.14_3	15	58881006	59042177	0.0084	0.0112	0.0768
MINDY2	ENSG00000128923.10_5	15	59063391	59154099	0.0276	0.0216	0.0156
RNF111	ENSG00000157450.15_5	15	59157374	59389618	0.0094	0.0248	0.0174
SLTM	ENSG00000137776.16_3	15	59171244	59225852	0.0434	0.02	0.02
MYO1E	ENSG00000157483.8_3	15	59424633	59665099	0.0098	0.0144	0.0102
LDHAL6B	ENSG00000171989.5_3	15	59499022	59500714	0.0136	0.0294	0.0126
FAM81A	ENSG00000157470.11_3	15	59664892	59815748	0.0172	0.027	0.0112
GCNT3	ENSG00000140297.12_5	15	59887074	59932438	0.0248	0.0206	0.0678
BNIP2	ENSG00000140299.11_4	15	59951345	59981733	0.0248	0.0822	0.0512
FOXB1	ENSG00000171956.6_2	15	60296421	60353929	0.0192	0.0526	0.0322
ANXA2	ENSG00000182718.16_5	15	60639333	60695082	0.0538	0.0152	0.025
ICE2	ENSG00000128915.11_4	15	60711808	60771359	0.0168	0.021	0.0142
RORA	ENSG00000069667.15_4	15	60780483	61521518	0.0144	0.0266	0.0126
VPS13C	ENSG00000129003.17_5	15	62144588	62352672	0.0392	0.0166	0.0252
C2CD4A	ENSG00000198535.5_2	15	62359176	62363116	0.0402	0.0186	0.0232
TLN2	ENSG00000171914.16_3	15	62682725	63136830	0.0486	0.012	0.0306
TPM1	ENSG00000140416.20_5	15	63334831	63364114	0.049	0.011	0.0866
LACTB	ENSG00000103642.11_3	15	63413999	63434260	0.0596	0.0314	0.0172
RPS27L	ENSG00000185088.13_2	15	63418071	63450220	0.0212	0.0358	0.0258
RAB8B	ENSG00000166128.12_2	15	63481668	63559981	0.09	0.0114	0.021
APH1B	ENSG00000138613.13_3	15	63568217	63601325	0.0134	0.0088	0.0114
CA12	ENSG00000074410.13_3	15	63613577	63674360	0.0322	0.0176	0.0254
USP3	ENSG00000140455.16_4	15	63796710	63886839	0.0194	0.0388	0.0204
HERC1	ENSG00000103657.13_3	15	63900817	64126141	0.0182	0.0124	0.0392
DAPK2	ENSG00000035664.11_4	15	64199235	64364232	0.013	0.0348	0.0446
SNX1	ENSG00000028528.14_3	15	64386322	64438289	0.0872	0.055	0.1898
CSNK1G1	ENSG00000169118.17_5	15	64457716	64648458	0.0122	0.009	0.007
AC087632.1	ENSG00000259316.11_6	15	64473379	64673639	0.0104	0.0096	0.0068
ZNF609	ENSG00000180357.9_3	15	64752941	64978267	0.0106	0.0128	0.0552
RBPMS2	ENSG00000166831.8_2	15	65032091	65067786	0.0252	0.018	0.0134
PIF1	ENSG00000140451.12_2	15	65107831	65117867	0.091	0.228	0.0098
PLEKHO2	ENSG00000241839.9_3	15	65134082	65160206	0.017	0.0528	0.0076
AC069368.1	ENSG00000249240.2_6	15	65134082	65223118	0.0132	0.0082	0.02
ANKDD1A	ENSG00000166839.16_4	15	65204101	65251042	0.0116	0.0138	0.0226
SPG21	ENSG00000090487.10_2	15	65255362	65282648	0.0548	0.0416	0.0238
MTFMT	ENSG00000103707.9_3	15	65293850	65321977	0.0562	0.0124	0.0336
CLPX	ENSG00000166855.9_2	15	65440557	65477680	0.0766	0.1224	0.0426
CILP	ENSG00000138615.5_3	15	65487096	65503826	0.0154	0.022	0.0124
PARP16	ENSG00000138617.15_3	15	65526798	65592956	0.015	0.014	0.0328
IGDCC3	ENSG00000174498.13_5	15	65619465	65670378	0.016	0.0156	0.0626
IGDCC4	ENSG00000103742.11_2	15	65673802	65715410	0.0148	0.0078	0.0518
DPP8	ENSG00000074603.18_4	15	65734801	65810042	0.0218	0.0126	0.0488
INTS14	ENSG00000138614.14_4	15	65871091	65903627	0.0102	0.025	0.0496
SLC24A1	ENSG00000074621.13_4	15	65903704	65953333	0.0132	0.014	0.0286
DENND4A	ENSG00000174485.15_4	15	65950384	66084631	0.0128	0.0188	0.1368
RAB11A	ENSG00000103769.9_3	15	66018392	66184329	0.028	0.0096	0.1648
MEGF11	ENSG00000157890.17_3	15	66187417	66546085	0.018	0.0602	0.0126
DIS3L	ENSG00000166938.12_3	15	66585555	66626236	0.0058	0.0246	0.0094
TIPIN	ENSG00000075131.9_5	15	66628544	66679084	0.0298	0.037	0.04
MAP2K1	ENSG00000169032.9_2	15	66679155	66784650	0.0126	0.0124	0.0168
SNAPC5	ENSG00000174446.12_5	15	66782473	66790151	0.0258	0.0268	0.0146
ZWILCH	ENSG00000174442.11_3	15	66797297	66842466	0.0236	0.0136	0.0258
LCTL	ENSG00000188501.11_2	15	66839517	66858317	0.0364	0.0064	0.045
SMAD6	ENSG00000137834.14_3	15	66994566	67075186	0.0178	0.034	0.0152
SMAD3	ENSG00000166949.15_3	15	67356101	67487533	0.0244	0.0124	0.0166
AAGAB	ENSG00000103591.12_3	15	67493371	67547533	0.0404	0.0704	0.0958
IQCH	ENSG00000103599.19_5	15	67547138	67794598	0.0266	0.0162	0.0432
MAP2K5	ENSG00000137764.19_4	15	67835047	68099461	0.0436	0.0416	0.0142
ITGA11	ENSG00000137809.16_4	15	68588871	68724501	0.0778	0.0148	0.0134
CORO2B	ENSG00000103647.12_3	15	68871308	69020145	0.011	0.0152	0.067
SPESP1	ENSG00000258484.3_3	15	69110560	69239150	0.013	0.0184	0.0248
NOX5	ENSG00000255346.9_4	15	69222864	69355083	0.0312	0.0176	0.0108
GLCE	ENSG00000138604.9_3	15	69452923	69564556	0.19	0.0254	0.038
TLE3	ENSG00000140332.15_3	15	70340129	70390515	0.0372	0.0486	0.0312
UACA	ENSG00000137831.14_5	15	70946893	71055932	0.0314	0.087	0.0106
LRRC49	ENSG00000137821.11_4	15	71145578	71345996	0.038	0.0344	0.007
THSD4	ENSG00000187720.14_4	15	71389291	72075722	0.0702	0.133	0.0402
MYO9A	ENSG00000066933.15_4	15	72114630	72410918	0.0284	0.0406	0.02
ARIH1	ENSG00000166233.14_3	15	72766667	72895326	0.0308	0.0386	0.0196
BBS4	ENSG00000140463.13_3	15	72978520	73030817	0.0122	0.0098	0.01
ADPGK	ENSG00000159322.17_2	15	73043710	73078187	0.0476	0.043	0.216
NEO1	ENSG00000067141.16_2	15	73344051	73597547	0.0132	0.0984	0.012
HCN4	ENSG00000138622.3_2	15	73612200	73661605	0.0168	0.0284	0.0088
REC114	ENSG00000183324.10_4	15	73735499	73852355	0.0064	0.0538	0.0254
CD276	ENSG00000103855.17_2	15	73976307	74006859	0.0586	0.0292	0.0164
INSYN1	ENSG00000205363.5_3	15	74027772	74045088	0.0174	0.022	0.0188
TBC1D21	ENSG00000167139.8_2	15	74165949	74181555	0.037	0.0382	0.0802
LOXL1	ENSG00000129038.15_2	15	74218330	74244478	0.0318	0.021	0.0374
PML	ENSG00000140464.19_5	15	74287014	74340153	0.0138	0.0364	0.0108
ISLR	ENSG00000129009.12_3	15	74466012	74469213	0.0314	0.029	0.0126
STRA6	ENSG00000137868.18_4	15	74471807	74504608	0.0736	0.029	0.0212
CCDC33	ENSG00000140481.14_3	15	74495046	74628813	0.0256	0.037	0.0328
CYP11A1	ENSG00000140459.17_3	15	74630100	74660081	0.0222	0.0082	0.0274
SEMA7A	ENSG00000138623.10_4	15	74701630	74726299	0.0236	0.0192	0.0306
ARID3B	ENSG00000179361.17_3	15	74833518	74890472	0.0216	0.0096	0.0118
CLK3	ENSG00000179335.18_3	15	74890841	74937755	0.009	0.013	0.0166
LMAN1L	ENSG00000140506.16_3	15	75105057	75118099	0.0836	0.0354	0.0118
ULK3	ENSG00000140474.13_3	15	75128457	75135687	0.104	0.0172	0.1256
MPI	ENSG00000178802.17_4	15	75182346	75194560	0.0122	0.0312	0.0166
SCAMP5	ENSG00000198794.11_3	15	75249560	75313837	0.16	0.062	0.005
PPCDC	ENSG00000138621.11_3	15	75315896	75409803	0.0358	0.0112	0.0306
SIN3A	ENSG00000169375.15_5	15	75661720	75748183	0.0114	0.055	0.0602
PTPN9	ENSG00000169410.9_4	15	75755592	75871630	0.0116	0.017	0.0118
SNX33	ENSG00000173548.8_2	15	75940247	75954642	0.0146	0.0318	0.0228
CSPG4	ENSG00000173546.7_2	15	75966663	76005189	0.0112	0.0138	0.012
ODF3L1	ENSG00000182950.2_2	15	76016318	76020029	0.026	0.0234	0.011
UBE2Q2	ENSG00000140367.11_4	15	76135626	76193419	0.017	0.01	0.012
FBXO22	ENSG00000167196.13_5	15	76196200	76234851	0.0088	0.0588	0.009
NRG4	ENSG00000169752.16_3	15	76228310	76352136	0.0588	0.0468	0.0582
TMEM266	ENSG00000169758.12_2	15	76352178	76521462	0.0482	0.0856	0.0244
ETFA	ENSG00000140374.15_3	15	76507696	76603813	0.0334	0.1958	0.03
SCAPER	ENSG00000140386.12_3	15	76640245	77197785	0.033	0.0172	0.0102
PSTPIP1	ENSG00000140368.12_2	15	77285700	77329673	0.0266	0.0266	0.017
TSPAN3	ENSG00000140391.14_3	15	77333745	77376326	0.0116	0.0144	0.0172
PEAK1	ENSG00000173517.10_3	15	77392998	77712486	0.0238	0.0198	0.0076
HMG20A	ENSG00000140382.14_5	15	77712754	77777949	0.0336	0.048	0.018
LINGO1	ENSG00000169783.12_5	15	77905369	78113242	0.0406	0.0752	0.0266
TBC1D2B	ENSG00000167202.11_3	15	78276378	78370066	0.0268	0.0126	0.0738
SH2D7	ENSG00000183476.12_6	15	78370150	78397251	0.0172	0.0196	0.1464
CIB2	ENSG00000136425.13_3	15	78396948	78423886	0.009	0.0184	0.0356
IDH3A	ENSG00000166411.13_4	15	78423840	78464291	0.361	0.0812	0.0182
ACSBG1	ENSG00000103740.9_2	15	78459810	78538030	0.2876	0.0458	0.0152
DNAJA4	ENSG00000140403.12_3	15	78556428	78574538	0.0156	0.0172	0.0138
WDR61	ENSG00000140395.8_3	15	78570177	78592136	0.1002	0.0264	0.015
IREB2	ENSG00000136381.12_3	15	78729773	78793798	0.0154	0.0336	0.0378
HYKK	ENSG00000188266.13_4	15	78799906	78829714	0.0984	0.3108	0.0494
CHRNA5	ENSG00000169684.13_3	15	78857862	78887611	0.0312	0.083	0.148
CHRNA3	ENSG00000080644.15_5	15	78885394	78913637	0.0224	0.0414	0.0818
CHRNB4	ENSG00000117971.11_3	15	78916461	79020096	0.0522	0.0346	0.0256
ADAMTS7	ENSG00000136378.14_2	15	79051545	79103773	0.0246	0.0422	0.0196
MORF4L1	ENSG00000185787.14_4	15	79102829	79190475	0.05	0.1768	0.0198
CTSH	ENSG00000103811.16_3	15	79213400	79241916	0.0202	0.2146	0.013
RASGRF1	ENSG00000058335.15_2	15	79252289	79383115	0.0194	0.0594	0.067
TMED3	ENSG00000166557.12_3	15	79603404	79719774	0.0202	0.0496	0.0538
KIAA1024	ENSG00000169330.8_2	15	79724858	79764632	0.1686	0.1338	0.0138
MTHFS	ENSG00000136371.10_3	15	80125927	80189721	0.0064	0.0144	0.0776
ST20-MTHFS	ENSG00000259332.3_3	15	80137492	80216096	0.0074	0.0288	0.026
ST20	ENSG00000180953.11_3	15	80191182	80216044	0.0112	0.0558	0.01
BCL2A1	ENSG00000140379.7_2	15	80253231	80263788	0.0294	0.0144	0.0156
ZFAND6	ENSG00000086666.18_5	15	80351910	80430735	0.017	0.0186	0.018
FAH	ENSG00000103876.12_4	15	80444832	80479288	0.0612	0.1178	0.1008
ARNT2	ENSG00000172379.20_4	15	80696692	80890278	0.0594	0.0218	0.0158
ABHD17C	ENSG00000136379.11_5	15	80972025	81047962	0.0066	0.022	0.0258
CEMIP	ENSG00000103888.16_2	15	81071684	81244117	0.076	0.0492	0.0176
MESD	ENSG00000117899.10_6	15	81238630	81282219	0.0164	0.0252	0.4118
CFAP161	ENSG00000156206.13_3	15	81299374	81441516	0.3274	0.1652	0.0106
IL16	ENSG00000172349.17_3	15	81451916	81606399	0.01	0.0158	0.0092
STARD5	ENSG00000172345.13_3	15	81601394	81616524	0.0244	0.026	0.0056
TMC3	ENSG00000188869.12_2	15	81623558	81666554	0.0138	0.0178	0.0076
MEX3B	ENSG00000183496.5_2	15	82334119	82338482	0.0458	0.0234	0.0242
EFL1	ENSG00000140598.14_4	15	82422571	82555104	0.0144	0.0186	0.0246
SAXO2	ENSG00000188659.9_4	15	82555151	82577271	0.0176	0.012	0.1998
AC245033.1	ENSG00000260836.2_6	15	83205539	83241944	0.016	0.0206	0.0906
CPEB1	ENSG00000214575.9_4	15	83211951	83317612	0.0466	0.0146	0.022
AP3B2	ENSG00000103723.13_4	15	83328033	83378666	0.0486	0.0238	0.0288
FSD2	ENSG00000186628.12_3	15	83424114	83474822	0.0192	0.0228	0.013
WHAMM	ENSG00000156232.7_2	15	83478380	83504860	0.014	0.1262	0.0118
HOMER2	ENSG00000103942.12_4	15	83505698	83654905	0.043	0.0878	0.0178
C15orf40	ENSG00000169609.13_2	15	83657193	83680393	0.0218	0.1058	0.0334
BTBD1	ENSG00000064726.9_3	15	83685174	83736106	0.011	0.0252	0.0224
TM6SF1	ENSG00000136404.15_4	15	83776159	83813606	0.0526	0.0352	0.179
HDGFL3	ENSG00000166503.8_6	15	83781490	83876770	0.0286	0.0038	0.2374
SH3GL3	ENSG00000140600.16_3	15	84115980	84287495	0.0186	0.038	0.0094
ADAMTSL3	ENSG00000156218.12_3	15	84322838	84708594	0.0218	0.024	0.1458
ZSCAN2	ENSG00000176371.13_4	15	85144217	85171027	0.2902	0.0126	0.052
WDR73	ENSG00000177082.12_4	15	85182512	85197574	0.137	0.0204	0.0136
ZNF592	ENSG00000166716.9_3	15	85291866	85349663	0.0108	0.0402	0.1572
ALPK3	ENSG00000136383.6_2	15	85359911	85416713	0.0196	0.0144	0.0156
SLC28A1	ENSG00000156222.11_2	15	85427885	85489027	0.02	0.0194	0.0322
PDE8A	ENSG00000073417.14_4	15	85523671	85682376	0.092	0.0146	0.0332
AKAP13	ENSG00000170776.21_5	15	85923802	86292589	0.1556	0.1404	0.0672
KLHL25	ENSG00000183655.12_2	15	86302554	86338261	0.0332	0.061	0.0176
AGBL1	ENSG00000273540.3_3	15	86623204	87572283	0.0178	0.0242	0.012
NTRK3	ENSG00000140538.16_3	15	88402982	88799999	0.0454	0.0136	0.0116
AC013489.1	ENSG00000173867.10_6	15	89002732	89089816	0.088	0.0068	0.0172
DET1	ENSG00000140543.14_4	15	89037671	89089906	0.0884	0.0062	0.0174
AEN	ENSG00000181026.14_2	15	89164527	89175513	0.1652	0.1028	0.068
ISG20	ENSG00000172183.14_2	15	89179384	89199714	0.0504	0.1008	0.0322
ACAN	ENSG00000157766.16_4	15	89346673	89418585	0.0258	0.0198	0.0614
HAPLN3	ENSG00000140511.11_3	15	89420519	89438857	0.0228	0.0208	0.0228
ABHD2	ENSG00000140526.17_3	15	89630690	89745591	0.0238	0.0214	0.1028
FANCI	ENSG00000140525.17_4	15	89787180	89860492	0.0162	0.0274	0.0242
RHCG	ENSG00000140519.13_3	15	90014629	90039844	0.0108	0.0156	0.2338
TICRR	ENSG00000140534.13_3	15	90118713	90174287	0.021	0.017	0.0116
KIF7	ENSG00000166813.14_2	15	90152020	90198682	0.013	0.0074	0.0134
PEX11A	ENSG00000166821.8_3	15	90220995	90234014	0.042	0.0176	0.0192
WDR93	ENSG00000140527.14_4	15	90234028	90286869	0.0776	0.0168	0.0226
ANPEP	ENSG00000166825.13_4	15	90328120	90358633	0.0642	0.0358	0.0144
AP3S2	ENSG00000157823.16_3	15	90373831	90437870	0.0128	0.0854	0.0214
C15orf38-AP3S2	ENSG00000250021.7_5	15	90377540	90456114	0.0272	0.0146	0.068
ARPIN	ENSG00000242498.7_3	15	90438238	90456188	0.0114	0.0356	0.0914
ZNF710	ENSG00000140548.9_3	15	90544624	90625438	0.1036	0.092	0.0888
IDH2	ENSG00000182054.9_2	15	90626277	90645736	0.0206	0.009	0.0106
SEMA4B	ENSG00000185033.14_4	15	90703836	90772911	0.0086	0.034	0.1198
GDPGP1	ENSG00000183208.12_6	15	90777040	90789043	0.042	0.0136	0.0196
AC091167.7	ENSG00000284626.1_3	15	90777432	90808694	0.1506	0.0246	0.104
TTLL13P	ENSG00000213471.10_6	15	90792762	90808714	0.0716	0.1214	0.0636
AC091167.2	ENSG00000261147.1_6	15	90792788	90815440	0.0314	0.0674	0.0096
AC091167.6	ENSG00000275674.1_6	15	90809549	90857731	0.024	0.0572	0.0236
ZNF774	ENSG00000196391.10_3	15	90895477	90912378	0.016	0.013	0.021
IQGAP1	ENSG00000140575.12_3	15	90931450	91045475	0.0446	0.0102	0.0194
CRTC3	ENSG00000140577.15_3	15	91073157	91188577	0.0202	0.0686	0.0182
BLM	ENSG00000197299.11_3	15	91260558	91359395	0.0174	0.0244	0.0278
FURIN	ENSG00000140564.11_3	15	91411822	91426688	0.0256	0.0182	0.0648
MAN2A2	ENSG00000196547.14_3	15	91445448	91465814	0.0044	0.011	0.025
UNC45A	ENSG00000140553.17_3	15	91473410	91497323	0.0144	0.0122	0.0602
RCCD1	ENSG00000166965.12_4	15	91498100	91506355	0.014	0.0128	0.0112
PRC1	ENSG00000198901.13_4	15	91509268	91538859	0.0574	0.013	0.0562
AC068831.7	ENSG00000284946.1_2	15	91509420	91565796	0.0178	0.0186	0.014
VPS33B	ENSG00000184056.14_3	15	91541646	91565833	0.0148	0.0146	0.0152
SV2B	ENSG00000185518.11_2	15	91643180	91844539	0.0116	0.0194	0.061
SLCO3A1	ENSG00000176463.13_3	15	92396925	92715665	0.0388	0.0272	0.1122
ST8SIA2	ENSG00000140557.11_3	15	92937058	93011958	0.015	0.015	0.0198
FAM174B	ENSG00000185442.12_4	15	93160673	93353114	0.0198	0.0838	0.106
AC013394.1	ENSG00000279765.3_6	15	93426643	93492460	0.0186	0.0104	0.0172
CHD2	ENSG00000173575.20_3	15	93443419	93571235	0.014	0.0206	0.017
RGMA	ENSG00000182175.14_4	15	93578503	93632433	0.132	0.0388	0.019
MCTP2	ENSG00000140563.14_3	15	94774767	95027181	0.0182	0.0726	0.0114
NR2F2	ENSG00000185551.14_3	15	96869167	96883492	0.1394	0.0352	0.0152
SPATA8	ENSG00000185594.5_3	15	97326619	97328845	0.0148	0.0178	0.0306
ARRDC4	ENSG00000140450.8_2	15	98503928	98517068	0.0136	0.0462	0.0118
FAM169B	ENSG00000283597.2_2	15	98980391	99090957	0.0096	0.0276	0.0272
IGF1R	ENSG00000140443.14_4	15	99191768	99507759	0.0214	0.0284	0.0512
SYNM	ENSG00000182253.14_2	15	99638420	99675798	0.0188	0.014	0.1298
TTC23	ENSG00000103852.12_4	15	99676528	99791428	0.0154	0.0114	0.0772
LRRC28	ENSG00000168904.14_5	15	99791567	99930934	0.074	0.0148	0.0864
MEF2A	ENSG00000068305.17_4	15	100105622	100256671	0.0142	0.0114	0.0476
LYSMD4	ENSG00000183060.15_4	15	100255902	100273766	0.014	0.0098	0.0136
ADAMTS17	ENSG00000140470.13_4	15	100511794	100882210	0.0674	0.0082	0.045
CERS3	ENSG00000154227.13_3	15	100940600	101085200	0.0648	0.0102	0.0132
LINS1	ENSG00000140471.16_2	15	101099574	101143435	0.0144	0.0156	0.0618
ASB7	ENSG00000183475.12_2	15	101142739	101191910	0.0146	0.011	0.0344
ALDH1A3	ENSG00000184254.16_3	15	101417919	101456831	0.0234	0.0116	0.016
LRRK1	ENSG00000154237.12_3	15	101459420	101618459	0.0312	0.0774	0.133
CHSY1	ENSG00000131873.6_3	15	101715928	101792137	0.006	0.0078	0.0106
PCSK6	ENSG00000140479.16_3	15	101837347	102065405	0.0098	0.0306	0.0558
TARSL2	ENSG00000185418.15_4	15	102193801	102264807	0.0728	0.0136	0.0418
POLR3K	ENSG00000161980.5_2	16	96407	103628	0.0176	0.0112	0.0816
SNRNP25	ENSG00000161981.10_2	16	103010	107669	0.1024	0.0364	0.0412
RHBDF1	ENSG00000007384.15_3	16	108058	126354	0.019	0.199	0.0586
MPG	ENSG00000103152.11_3	16	127006	135852	0.0874	0.088	0.0226
FAM234A	ENSG00000167930.15_4	16	284545	318970	0.025	0.0098	0.0134
PDIA2	ENSG00000185615.15_2	16	333152	337215	0.0784	0.0228	0.015
AXIN1	ENSG00000103126.14_2	16	337440	402673	0.0304	0.013	0.0216
MRPL28	ENSG00000086504.16_3	16	416969	421289	0.044	0.0206	0.0132
NME4	ENSG00000103202.12_5	16	446725	460367	0.2014	0.023	0.08
DECR2	ENSG00000242612.6_3	16	451826	462487	0.0666	0.0106	0.0178
RAB11FIP3	ENSG00000090565.15_6	16	475619	573011	0.134	0.0512	0.013
CAPN15	ENSG00000103326.11_3	16	577717	604636	0.013	0.0186	0.0464
PIGQ	ENSG00000007541.16_3	16	616995	634136	0.0112	0.0132	0.0556
RAB40C	ENSG00000197562.9_3	16	639357	679272	0.0088	0.0612	0.0174
WDR90	ENSG00000161996.18_3	16	699311	717833	0.0132	0.0224	0.0592
RHOT2	ENSG00000140983.13_3	16	718086	724174	0.009	0.0142	0.0258
CCDC78	ENSG00000162004.16_4	16	772582	776954	0.029	0.0182	0.0394
HAGHL	ENSG00000103253.18_3	16	776936	785525	0.0056	0.0108	0.0878
CIAO3	ENSG00000103245.13_5	16	779753	791329	0.0082	0.0114	0.087
MSLNL	ENSG00000162006.9_3	16	819428	833370	0.018	0.013	0.0912
CHTF18	ENSG00000127586.16_2	16	838046	850737	0.0164	0.0284	0.0302
LMF1	ENSG00000103227.18_4	16	903634	1031318	0.0696	0.0214	0.0482
SOX8	ENSG00000005513.9_2	16	1031808	1036979	0.0408	0.0334	0.097
SSTR5	ENSG00000162009.8_3	16	1128781	1130142	0.0074	0.0628	0.0048
CACNA1H	ENSG00000196557.12_1	16	1203121	1271772	0.0916	0.0574	0.0754
TPSG1	ENSG00000116176.6_2	16	1271651	1275257	0.0262	0.023	0.013
BAIAP3	ENSG00000007516.13_5	16	1383602	1399442	0.012	0.0114	0.0056
UNKL	ENSG00000059145.18_4	16	1413206	1464752	0.0214	0.0594	0.0204
CCDC154	ENSG00000197599.12_3	16	1484384	1494557	0.033	0.0178	0.0474
CLCN7	ENSG00000103249.17_3	16	1494935	1525581	0.0252	0.012	0.0916
PTX4	ENSG00000251692.7_2	16	1535887	1538982	0.0188	0.0122	0.0126
TELO2	ENSG00000100726.14_2	16	1543345	1560458	0.0396	0.0238	0.0524
IFT140	ENSG00000187535.13_3	16	1560428	1662111	0.0098	0.0138	0.0432
TMEM204	ENSG00000131634.13_3	16	1578689	1605581	0.0256	0.0156	0.0492
CRAMP1	ENSG00000007545.15_3	16	1662326	1727909	0.05	0.0106	0.0172
AL031708.1	ENSG00000261732.1_6	16	1682260	1736716	0.0516	0.0102	0.019
MAPK8IP3	ENSG00000138834.12_5	16	1756184	1820318	0.0206	0.009	0.0128
HAGH	ENSG00000063854.12_2	16	1845621	1877195	0.021	0.0108	0.0122
FAHD1	ENSG00000180185.11_2	16	1876942	1890208	0.0082	0.0082	0.023
MEIOB	ENSG00000162039.15_4	16	1883988	1934295	0.088	0.0236	0.0224
HS3ST6	ENSG00000162040.6_2	16	1961464	1968441	0.0358	0.016	0.0334
RPL3L	ENSG00000140986.7_3	16	1993975	2007607	0.1998	0.0784	0.0374
TBL3	ENSG00000183751.14_4	16	2022038	2032934	0.1398	0.0666	0.1524
GFER	ENSG00000127554.12_2	16	2034208	2037750	0.0228	0.019	0.0728
SYNGR3	ENSG00000127561.14_2	16	2039661	2044276	0.046	0.014	0.0374
ZNF598	ENSG00000167962.13_3	16	2047655	2059824	0.0082	0.026	0.0226
NPW	ENSG00000183971.7_4	16	2059927	2070756	0.0132	0.026	0.0134
SLC9A3R2	ENSG00000065054.13_3	16	2075357	2089027	0.0306	0.0142	0.02
TSC2	ENSG00000103197.17_4	16	2097466	2139488	0.1138	0.0128	0.0956
PKD1	ENSG00000008710.19_3	16	2138711	2185899	0.0122	0.025	0.051
TRAF7	ENSG00000131653.12_3	16	2205699	2228130	0.0214	0.075	0.0148
CASKIN1	ENSG00000167971.15_2	16	2227181	2246526	0.05	0.0546	0.019
BRICD5	ENSG00000182685.7_3	16	2259254	2261951	0.0202	0.2778	0.0354
ECI1	ENSG00000167969.12_3	16	2289396	2302301	0.0228	0.1236	0.0264
ABCA3	ENSG00000167972.13_4	16	2325882	2390747	0.0032	0.0018	0.0056
SRRM2	ENSG00000167978.16_4	16	2802330	2822539	0.0224	0.0178	0.0054
ELOB	ENSG00000103363.14_2	16	2821415	2827298	0.0084	0.0182	0.016
ZG16B	ENSG00000162078.11_4	16	2880170	2889586	0.029	0.2068	0.0314
FLYWCH1	ENSG00000059122.16_2	16	2961938	3001209	0.037	0.011	0.018
PKMYT1	ENSG00000127564.16_4	16	3018025	3030540	0.0332	0.0364	0.0332
BICDL2	ENSG00000162069.15_5	16	3077683	3086927	0.2958	0.2836	0.1012
IL32	ENSG00000008517.16_5	16	3115298	3132193	0.0228	0.0154	0.018
ZNF205	ENSG00000122386.10_2	16	3162561	3170518	0.0344	0.0142	0.1742
MEFV	ENSG00000103313.12_3	16	3292028	3306627	0.022	0.0462	0.0496
TIGD7	ENSG00000140993.10_2	16	3348832	3355729	0.047	0.0484	0.0102
ZNF75A	ENSG00000162086.14_3	16	3355406	3368852	0.0378	0.0184	0.0084
OR2C1	ENSG00000168158.3_2	16	3405889	3407294	0.1186	0.0264	0.0462
AC025283.3	ENSG00000285329.1_2	16	3415099	3529550	0.0196	0.0076	0.075
ZSCAN32	ENSG00000140987.19_3	16	3432081	3451065	0.0104	0.0464	0.0654
ZNF174	ENSG00000103343.12_3	16	3451235	3459370	0.1006	0.0954	0.0444
NAA60	ENSG00000122390.18_4	16	3493611	3536963	0.0146	0.0768	0.0642
CLUAP1	ENSG00000103351.12_4	16	3550924	3589048	0.0254	0.019	0.04
NLRC3	ENSG00000167984.17_3	16	3589033	3627401	0.0414	0.0168	0.02
SLX4	ENSG00000188827.10_2	16	3631182	3661599	0.0232	0.009	0.0276
DNASE1	ENSG00000213918.10_4	16	3661729	3730144	0.042	0.0102	0.024
TRAP1	ENSG00000126602.10_4	16	3701640	3767598	0.0668	0.0102	0.0108
CREBBP	ENSG00000005339.14_4	16	3775055	3930727	0.0044	0.007	0.0274
ADCY9	ENSG00000162104.9_2	16	4003388	4166186	0.0196	0.0256	0.0164
SRL	ENSG00000185739.13_3	16	4239375	4292081	0.0256	0.0162	0.0172
TFAP4	ENSG00000090447.11_2	16	4307187	4323076	0.0754	0.0192	0.0526
GLIS2	ENSG00000126603.8_2	16	4364762	4389598	0.0088	0.1438	0.0158
PAM16	ENSG00000217930.7_3	16	4381550	4405608	0.004	0.028	0.0066
CORO7-PAM16	ENSG00000103426.12_3	16	4390252	4470495	0.007	0.0066	0.0494
CORO7	ENSG00000262246.5_6	16	4404543	4475706	0.005	0.0074	0.0618
VASN	ENSG00000168140.4_2	16	4421849	4433529	0.013	0.009	0.1082
NMRAL1	ENSG00000153406.13_2	16	4511681	4545764	0.0156	0.0148	0.0116
CDIP1	ENSG00000089486.16_3	16	4560676	4588829	0.0046	0.01	0.016
C16orf96	ENSG00000205832.7_2	16	4606491	4650715	0.0116	0.02	0.014
MGRN1	ENSG00000102858.12_4	16	4666494	4740975	0.016	0.0298	0.1034
ANKS3	ENSG00000168096.14_3	16	4746511	4784379	0.0716	0.0698	0.0198
C16orf71	ENSG00000166246.13_3	16	4784273	4799397	0.057	0.048	0.0192
12-Sep	ENSG00000140623.13_3	16	4827670	4838522	0.0736	0.059	0.0256
GLYR1	ENSG00000140632.16_3	16	4853204	4897343	0.1732	0.0486	0.0132
UBN1	ENSG00000118900.14_4	16	4896666	4932361	0.0522	0.0222	0.0126
PPL	ENSG00000118898.15_4	16	4932508	5010742	0.0106	0.0114	0.0258
SEC14L5	ENSG00000103184.11_3	16	5008318	5069159	0.0334	0.0158	0.0154
NAGPA	ENSG00000103174.12_4	16	5074845	5084142	0.0124	0.0122	0.0412
ALG1	ENSG00000033011.12_5	16	5083924	5137380	0.0238	0.1818	0.016
RBFOX1	ENSG00000078328.20_4	16	5289803	7763340	0.021	0.0234	0.018
TMEM114	ENSG00000232258.6_2	16	8587607	8622304	0.0194	0.0368	0.0116
METTL22	ENSG00000067365.14_3	16	8715540	8743511	0.0218	0.0578	0.0352
ABAT	ENSG00000183044.11_3	16	8768422	8878432	0.021	0.0192	0.1474
PMM2	ENSG00000140650.11_3	16	8882680	8943188	0.0308	0.0204	0.0272
USP7	ENSG00000187555.14_3	16	8985951	9058371	0.1028	0.2118	0.0394
C16orf72	ENSG00000182831.11_5	16	9185505	9215497	0.0216	0.1566	0.1874
GRIN2A	ENSG00000183454.16_1	16	9847261	10276611	0.043	0.2088	0.0098
ATF7IP2	ENSG00000166669.13_5	16	10420291	10577495	0.016	0.0784	0.0102
EMP2	ENSG00000213853.9_3	16	10622279	10674555	0.0268	0.0842	0.0194
TEKT5	ENSG00000153060.7_2	16	10721358	10788802	0.0068	0.009	0.0236
TVP23A	ENSG00000166676.15_3	16	10854776	10912651	0.0076	0.0182	0.0168
CIITA	ENSG00000179583.19_4	16	10960079	11036878	0.0226	0.0168	0.0248
CLEC16A	ENSG00000038532.15_4	16	11038345	11276046	0.0306	0.0532	0.1
RMI2	ENSG00000175643.9_3	16	11343476	11475519	0.0946	0.0254	0.0234
AC099489.1	ENSG00000188897.9_6	16	11453702	11621101	0.0272	0.0284	0.0148
LITAF	ENSG00000189067.12_3	16	11641578	11730237	0.0192	0.0246	0.0934
SNN	ENSG00000184602.5_2	16	11762270	11773015	0.013	0.0308	0.2304
TXNDC11	ENSG00000153066.12_3	16	11772936	11836734	0.0148	0.0184	0.0226
ZC3H7A	ENSG00000122299.11_2	16	11844442	11891123	0.0212	0.011	0.025
NPIPB2	ENSG00000234719.8_6	16	12021230	12070500	0.0084	0.0104	0.0102
SNX29	ENSG00000048471.13_3	16	12070594	12668146	0.0094	0.1272	0.0094
CPPED1	ENSG00000103381.11_2	16	12753656	12897874	0.0352	0.0412	0.0708
SHISA9	ENSG00000237515.8_4	16	12995477	13334270	0.0188	0.0196	0.0182
ERCC4	ENSG00000175595.14_2	16	14014014	14046202	0.0108	0.0196	0.066
MRTFB	ENSG00000186260.16_4	16	14165178	14360630	0.0974	0.018	0.0278
PARN	ENSG00000140694.16_2	16	14529558	14726585	0.0068	0.0084	0.0234
PLA2G10	ENSG00000069764.9_2	16	14766402	14788526	0.0136	0.0462	0.0104
PDXDC1	ENSG00000179889.18_4	16	15068448	15233196	0.066	0.0872	0.0278
NTAN1	ENSG00000157045.8_2	16	15131710	15149936	0.078	0.1084	0.0502
AC140504.1	ENSG00000261130.5_6	16	15489611	15609205	0.0164	0.009	0.0196
C16orf45	ENSG00000166780.10_4	16	15528152	15718885	0.0176	0.013	0.0088
MARF1	ENSG00000166783.21_6	16	15688243	15737023	0.0726	0.0166	0.0098
NDE1	ENSG00000072864.14_3	16	15737124	15820210	0.0502	0.0184	0.0154
MYH11	ENSG00000133392.17_4	16	15797029	15950890	0.023	0.0482	0.0204
FOPNL	ENSG00000133393.12_2	16	15959577	15982482	0.012	0.084	0.0092
ABCC1	ENSG00000103222.18_3	16	16043434	16236931	0.0432	0.0272	0.0212
ABCC6	ENSG00000091262.15_2	16	16242785	16317379	0.019	0.0156	0.0132
XYLT1	ENSG00000103489.11_3	16	17195626	17564738	0.0672	0.0558	0.0182
SMG1	ENSG00000157106.12	16	18816175	18937776	0.0568	0.0282	0.0142
TMC7	ENSG00000170537.12_3	16	18995256	19075264	0.02	0.014	0.0098
SYT17	ENSG00000103528.16_3	16	19179293	19279656	0.016	0.0132	0.0254
CLEC19A	ENSG00000261210.7_3	16	19297061	19333467	0.0246	0.0076	0.0198
TMC5	ENSG00000103534.16_4	16	19421818	19510435	0.0114	0.044	0.0294
CCP110	ENSG00000103540.16_4	16	19535133	19564730	0.0122	0.0082	0.0898
VPS35L	ENSG00000103544.14_5	16	19566562	19718115	0.0164	0.0064	0.0468
IQCK	ENSG00000174628.16_4	16	19727778	19869789	0.0592	0.0262	0.0184
GPRC5B	ENSG00000167191.11_3	16	19868013	19897489	0.0432	0.0398	0.1262
GPR139	ENSG00000180269.7_2	16	20042807	20085239	0.0748	0.0138	0.0742
GP2	ENSG00000169347.16_5	16	20320894	20339130	0.0132	0.016	0.0206
UMOD	ENSG00000169344.15_3	16	20344374	20367623	0.0224	0.0364	0.0382
PDILT	ENSG00000169340.9_3	16	20370492	20416059	0.0878	0.0206	0.0422
ACSM5	ENSG00000183549.10_2	16	20420856	20452658	0.0184	0.0256	0.0388
ACSM2B	ENSG00000066813.14_2	16	20547548	20587749	0.056	0.048	0.0336
ACSM3	ENSG00000005187.11_3	16	20621565	20808903	0.0078	0.0084	0.0054
ACSM1	ENSG00000166743.9_4	16	20634559	20710212	0.0336	0.022	0.0464
THUMPD1	ENSG00000066654.13_4	16	20714138	20753406	0.014	0.0134	0.0752
ERI2	ENSG00000196678.13_3	16	20791515	20911671	0.0094	0.0078	0.0074
LYRM1	ENSG00000102897.9_2	16	20911190	20936328	0.0112	0.0114	0.0348
DNAH3	ENSG00000158486.13_2	16	20944433	21170762	0.0362	0.11	0.0198
TMEM159	ENSG00000011638.10_3	16	21169698	21191937	0.0228	0.0294	0.0178
ZP2	ENSG00000103310.10_3	16	21208771	21225831	0.0266	0.0156	0.0196
ANKS4B	ENSG00000175311.6_2	16	21244986	21265166	0.0148	0.0106	0.0414
CRYM	ENSG00000103316.10_2	16	21250195	21314404	0.0174	0.0162	0.1184
METTL9	ENSG00000197006.13_3	16	21608539	21668794	0.0152	0.0096	0.0208
IGSF6	ENSG00000140749.8_3	16	21650858	21663981	0.0322	0.0588	0.0232
OTOA	ENSG00000155719.17_4	16	21675292	21773256	0.0138	0.015	0.0284
MOSMO	ENSG00000185716.11_3	16	22018959	22098855	0.0532	0.0142	0.0182
VWA3A	ENSG00000175267.14_5	16	22103859	22168287	0.0594	0.0088	0.064
EEF2K	ENSG00000103319.11_2	16	22217603	22300053	0.0118	0.0216	0.0584
POLR3E	ENSG00000058600.15_5	16	22308696	22346424	0.0146	0.0172	0.0142
CDR2	ENSG00000140743.7_3	16	22357257	22448486	0.0146	0.0264	0.0356
HS3ST2	ENSG00000122254.6_2	16	22825498	22927659	0.0152	0.0184	0.0112
USP31	ENSG00000103404.14_3	16	23072727	23160591	0.05	0.0186	0.0248
SCNN1G	ENSG00000166828.2_2	16	23194036	23228204	0.022	0.0226	0.0516
SCNN1B	ENSG00000168447.10_2	16	23289552	23392620	0.0432	0.0302	0.055
COG7	ENSG00000168434.12_3	16	23399814	23464501	0.0368	0.0092	0.0106
GGA2	ENSG00000103365.15_3	16	23474863	23533316	0.0266	0.0106	0.0086
EARS2	ENSG00000103356.15_3	16	23533335	23569052	0.0154	0.007	0.0084
PALB2	ENSG00000083093.9_3	16	23614481	23652631	0.1208	0.0102	0.0152
DCTN5	ENSG00000166847.9_3	16	23652713	23688776	0.1812	0.0088	0.0456
CHP2	ENSG00000166869.2_2	16	23765948	23770272	0.0344	0.0244	0.0472
PRKCB	ENSG00000166501.13_4	16	23847267	24231932	0.034	0.0868	0.012
CACNG3	ENSG00000006116.3_2	16	24266874	24374122	0.023	0.0872	0.0122
RBBP6	ENSG00000122257.19_4	16	24549014	24584184	0.0218	0.0248	0.06
TNRC6A	ENSG00000090905.18_3	16	24621530	24838953	0.0198	0.0206	0.018
SLC5A11	ENSG00000158865.12_3	16	24857162	24922949	0.0178	0.0502	0.019
ARHGAP17	ENSG00000140750.16_4	16	24930706	25026987	0.0656	0.0176	0.0162
LCMT1	ENSG00000205629.11_2	16	25123050	25189552	0.0294	0.0478	0.108
AQP8	ENSG00000103375.10_3	16	25227052	25240261	0.0462	0.0114	0.0194
ZKSCAN2	ENSG00000155592.15_2	16	25247322	25269252	0.2012	0.0192	0.0114
HS3ST4	ENSG00000182601.6_2	16	25703347	26149009	0.066	0.0406	0.0108
KDM8	ENSG00000155666.11_2	16	27214816	27233089	0.0284	0.031	0.1498
NSMCE1	ENSG00000169189.16_3	16	27236312	27280115	0.0154	0.0416	0.045
IL4R	ENSG00000077238.13_3	16	27324989	27376099	0.0578	0.0532	0.0716
IL21R	ENSG00000103522.15_2	16	27413483	27463363	0.0306	0.1014	0.0392
GTF3C1	ENSG00000077235.17_3	16	27470876	27561234	0.0274	0.0684	0.0136
KIAA0556	ENSG00000047578.12_6	16	27561454	27791690	0.018	0.0168	0.0078
GSG1L	ENSG00000169181.12_5	16	27798856	28074830	0.0132	0.0264	0.0476
SBK1	ENSG00000188322.4_3	16	28303840	28335170	0.0268	0.0172	0.1778
AC138894.1	ENSG00000261832.6_6	16	28467692	28503419	0.0436	0.0104	0.0524
IL27	ENSG00000197272.2_5	16	28510683	28523372	0.112	0.0164	0.0078
SULT1A1	ENSG00000196502.11_4	16	28616517	28634946	0.0198	0.0084	0.0346
TUFM	ENSG00000178952.10_3	16	28853732	28857729	0.009	0.017	0.0436
SPNS1	ENSG00000169682.17_4	16	28985542	28995869	0.0182	0.0336	0.0378
AC009086.2	ENSG00000277669.1_5	16	29674600	29706465	0.0106	0.0096	0.0746
QPRT	ENSG00000103485.17_3	16	29690329	29710020	0.0106	0.0068	0.0354
AC120114.4	ENSG00000281348.1_6	16	29828560	29841948	0.0178	0.0846	0.149
MVP	ENSG00000013364.18_3	16	29831715	29859360	0.0242	0.077	0.1388
SEZ6L2	ENSG00000174938.14_4	16	29882480	29910868	0.0424	0.021	0.1786
ASPHD1	ENSG00000174939.10_5	16	29911696	29931185	0.014	0.009	0.0196
KCTD13	ENSG00000174943.10_6	16	29916333	29938356	0.0142	0.0096	0.0232
TMEM219	ENSG00000149932.16_3	16	29952206	29984373	0.0078	0.0092	0.062
TAOK2	ENSG00000149930.17_3	16	29984962	30003582	0.009	0.0094	0.0358
INO80E	ENSG00000169592.14_5	16	30006615	30017114	0.0332	0.0188	0.0324
DOC2A	ENSG00000149927.17_3	16	30016830	30034591	0.009	0.012	0.0404
AC093512.2	ENSG00000285043.1_2	16	30064411	30081741	0.0594	0.0138	0.008
MAPK3	ENSG00000102882.11_4	16	30125426	30134827	0.0316	0.0224	0.0212
ZNF48	ENSG00000180035.12_4	16	30389427	30411429	0.0582	0.0426	0.0292
ITGAL	ENSG00000005844.17_4	16	30483979	30534506	0.0196	0.0114	0.0168
FBRS	ENSG00000156860.15_5	16	30669752	30682135	0.0494	0.0242	0.0368
BCL7C	ENSG00000099385.11_5	16	30844947	30906281	0.0098	0.0084	0.0066
FBXL19	ENSG00000099364.16_4	16	30934376	30960104	0.0258	0.0118	0.0054
SETD1A	ENSG00000099381.17_2	16	30968615	30995985	0.013	0.0176	0.0528
HSD3B7	ENSG00000099377.13_3	16	30996528	31000473	0.0332	0.018	0.0216
STX4	ENSG00000103496.14_4	16	31044210	31054296	0.0132	0.0136	0.0106
ZNF646	ENSG00000167395.10_4	16	31085743	31095517	0.0142	0.016	0.0138
AC135050.2	ENSG00000255439.6_6	16	31094760	31106277	0.066	0.0252	0.0054
VKORC1	ENSG00000167397.14_3	16	31102163	31107301	0.0624	0.0378	0.008
BCKDK	ENSG00000103507.13_5	16	31117428	31124112	0.015	0.011	0.0408
KAT8	ENSG00000103510.19_4	16	31127075	31142714	0.1328	0.0904	0.029
ITGAM	ENSG00000169896.17_4	16	31271288	31344213	0.0692	0.0106	0.0322
ITGAX	ENSG00000140678.16_2	16	31366455	31394318	0.03	0.0148	0.022
ITGAD	ENSG00000156886.11_3	16	31404633	31437826	0.0316	0.0306	0.0136
ZNF843	ENSG00000176723.9_2	16	31443914	31454481	0.01	0.0158	0.0052
ARMC5	ENSG00000140691.16_5	16	31469401	31478487	0.0122	0.0182	0.03
SHCBP1	ENSG00000171241.8_2	16	46614466	46655538	0.0198	0.0226	0.0524
C16orf87	ENSG00000155330.9_2	16	46830519	46865323	0.036	0.0354	0.0916
ITFG1	ENSG00000129636.12_3	16	47188298	47498060	0.024	0.055	0.0704
PHKB	ENSG00000102893.15_5	16	47495034	47735434	0.0126	0.016	0.0302
ABCC12	ENSG00000140798.16_4	16	48114917	48189929	0.0804	0.0482	0.0366
ABCC11	ENSG00000121270.15_3	16	48200821	48281479	0.011	0.0448	0.0568
LONP2	ENSG00000102910.13_3	16	48278207	48397033	0.0112	0.0352	0.0246
SIAH1	ENSG00000196470.11_3	16	48390275	48482313	0.012	0.0282	0.005
N4BP1	ENSG00000102921.7_3	16	48572637	48654059	0.0166	0.0156	0.0218
CBLN1	ENSG00000102924.11_2	16	49311828	49315742	0.01	0.0102	0.2696
ZNF423	ENSG00000102935.11_5	16	49521435	49891830	0.0128	0.0112	0.0428
HEATR3	ENSG00000155393.12_3	16	50099852	50140298	0.0172	0.114	0.027
TENT4B	ENSG00000121274.12_3	16	50186829	50269221	0.1954	0.5022	0.0158
ADCY7	ENSG00000121281.12_3	16	50280048	50352046	0.1486	0.1614	0.0126
BRD7	ENSG00000166164.15_3	16	50347398	50402845	0.0694	0.0522	0.3186
NKD1	ENSG00000140807.6_3	16	50582241	50683160	0.0222	0.0112	0.0112
NOD2	ENSG00000167207.13_5	16	50727499	50767952	0.0132	0.1056	0.0128
HNRNPA1P48	ENSG00000224578.5_4	16	51587347	51681043	0.0128	0.0362	0.0172
TOX3	ENSG00000103460.16_2	16	52471917	52581714	0.0976	0.0138	0.0996
AC007906.2	ENSG00000277639.2_6	16	53069602	53086785	0.0122	0.0292	0.05
CHD9	ENSG00000177200.17_5	16	53088945	53363062	0.1282	0.019	0.0418
RBL2	ENSG00000103479.15_3	16	53467889	53525561	0.0854	0.1138	0.0234
RPGRIP1L	ENSG00000103494.13_4	16	53632065	53737850	0.101	0.046	0.0144
FTO	ENSG00000140718.20_3	16	53735604	54192424	0.0184	0.0204	0.0664
IRX3	ENSG00000177508.11_2	16	54317216	54320675	0.0644	0.0182	0.1104
IRX5	ENSG00000176842.14_3	16	54964774	54968397	0.0576	0.0938	0.0118
MMP2	ENSG00000087245.12_3	16	55423612	55540603	0.0144	0.0222	0.0162
LPCAT2	ENSG00000087253.12_3	16	55542910	55620582	0.0152	0.021	0.0272
SLC6A2	ENSG00000103546.18_3	16	55689516	55740104	0.0222	0.012	0.0152
CES5A	ENSG00000159398.15_2	16	55880066	55989943	0.0392	0.021	0.0132
GNAO1	ENSG00000087258.14_4	16	56225259	56391369	0.2766	0.5478	0.0136
AMFR	ENSG00000159461.14_4	16	56395364	56459450	0.0206	0.014	0.1742
NUDT21	ENSG00000167005.13_4	16	56463045	56486111	0.0352	0.0108	0.0108
OGFOD1	ENSG00000087263.16_2	16	56485402	56513012	0.0604	0.0868	0.0808
MT1A	ENSG00000205362.11_3	16	56672578	56673999	0.0376	0.0082	0.025
MT1B	ENSG00000169688.10_3	16	56685811	56687116	0.02	0.0168	0.0162
MT1X	ENSG00000187193.8_3	16	56716336	56718108	0.0336	0.0368	0.0318
NUP93	ENSG00000102900.12_4	16	56764017	56884198	0.0106	0.0088	0.0216
SLC12A3	ENSG00000070915.9_4	16	56899119	56949762	0.0342	0.0146	0.0124
HERPUD1	ENSG00000051108.14_5	16	56965960	56978775	0.0462	0.0888	0.0132
CETP	ENSG00000087237.11_3	16	56995762	57017757	0.0246	0.0082	0.0138
NLRC5	ENSG00000140853.15_3	16	57023397	57117443	0.022	0.0166	0.0226
CPNE2	ENSG00000140848.16_3	16	57126449	57182279	0.019	0.1022	0.0166
PLLP	ENSG00000102934.9_2	16	57282459	57318599	0.015	0.039	0.013
CX3CL1	ENSG00000006210.6_3	16	57406370	57418960	0.049	0.018	0.0218
CCL17	ENSG00000102970.10_2	16	57438679	57449974	0.0254	0.0124	0.178
CIAPIN1	ENSG00000005194.14_3	16	57462081	57481440	0.0154	0.0318	0.1118
COQ9	ENSG00000088682.13_3	16	57481337	57495187	0.1078	0.0698	0.0252
CCDC102A	ENSG00000135736.5_2	16	57546090	57570511	0.0206	0.101	0.0372
ADGRG5	ENSG00000159618.15_2	16	57576333	57625593	0.045	0.0406	0.2114
ADGRG1	ENSG00000205336.11_4	16	57644564	57699492	0.034	0.0812	0.0132
ADGRG3	ENSG00000182885.16_2	16	57702099	57723290	0.0156	0.0136	0.0536
DRC7	ENSG00000159625.14_5	16	57728705	57765717	0.0156	0.0104	0.0154
KATNB1	ENSG00000140854.12_3	16	57769642	57791162	0.0108	0.0132	0.093
KIFC3	ENSG00000140859.15_4	16	57792129	57896957	0.0168	0.0088	0.0144
CNGB1	ENSG00000070729.13_3	16	57916244	58005020	0.0286	0.1254	0.0362
TEPP	ENSG00000159648.11_3	16	58010339	58022020	0.0326	0.0474	0.0412
ZNF319	ENSG00000166188.2_3	16	58028572	58034357	0.0192	0.014	0.099
USB1	ENSG00000103005.11_3	16	58033450	58055522	0.0048	0.0074	0.0266
MMP15	ENSG00000102996.4_2	16	58059470	58080805	0.017	0.0322	0.0306
CSNK2A2	ENSG00000070770.8_3	16	58191811	58231824	0.0166	0.0134	0.0626
CCDC113	ENSG00000103021.9_3	16	58265061	58317740	0.059	0.0214	0.0134
PRSS54	ENSG00000103023.11_3	16	58313901	58328951	0.145	0.0416	0.0306
GINS3	ENSG00000181938.13_2	16	58328984	58440048	0.0292	0.0238	0.014
NDRG4	ENSG00000103034.14_5	16	58496750	58547532	0.0108	0.021	0.0178
CNOT1	ENSG00000125107.17_2	16	58553855	58663790	0.033	0.0162	0.0118
SLC38A7	ENSG00000103042.8_3	16	58699013	58719008	0.0168	0.0354	0.0876
GOT2	ENSG00000125166.12_2	16	58741035	58768261	0.2198	0.092	0.0272
CDH8	ENSG00000150394.13_3	16	61681146	62070939	0.0524	0.021	0.0212
CDH11	ENSG00000140937.13_3	16	64977656	65160015	0.085	0.0248	0.1202
CDH5	ENSG00000179776.18_4	16	66400525	66438689	0.0236	0.0194	0.0126
BEAN1	ENSG00000166546.13_5	16	66461200	66527432	0.0194	0.0122	0.008
AC010542.3	ENSG00000260851.6_6	16	66503715	66551215	0.0134	0.0078	0.0192
TK2	ENSG00000166548.15_4	16	66541906	66586447	0.016	0.0214	0.0586
CKLF-CMTM1	ENSG00000254788.7_5	16	66586490	66613038	0.0072	0.0032	0.0054
CMTM1	ENSG00000089505.17_4	16	66600296	66613040	0.009	0.0024	0.0068
CMTM2	ENSG00000140932.9_3	16	66613351	66622178	0.0138	0.009	0.0148
CMTM4	ENSG00000183723.12_3	16	66648653	66730610	0.0324	0.015	0.0114
TERB1	ENSG00000249961.9_5	16	66788879	66835523	0.024	0.0096	0.0216
NAE1	ENSG00000159593.14_4	16	66836778	66907159	0.0164	0.0146	0.0246
CA7	ENSG00000168748.13_2	16	66878282	66888056	0.0144	0.0104	0.0426
CES2	ENSG00000172831.11_3	16	66968347	66978999	0.007	0.013	0.049
CES4A	ENSG00000172824.15_5	16	67022492	67043661	0.0128	0.0588	0.0708
ELMO3	ENSG00000102890.14_2	16	67233014	67237932	0.0066	0.008	0.007
ACD	ENSG00000102977.14_4	16	67691415	67694718	0.1536	0.2036	0.0612
RANBP10	ENSG00000141084.10_4	16	67756969	67840555	0.0088	0.0072	0.011
NUTF2	ENSG00000102898.11_3	16	67880635	67906470	0.0134	0.0078	0.0232
SLC12A4	ENSG00000124067.16_4	16	67977377	68003504	0.0166	0.0226	0.0112
DPEP2	ENSG00000167261.13_4	16	68021297	68034489	0.0078	0.034	0.0196
DUS2	ENSG00000167264.17_4	16	68021649	68113223	0.0162	0.0352	0.0064
PLA2G15	ENSG00000103066.12_5	16	68279207	68294965	0.0106	0.0066	0.0848
SLC7A6	ENSG00000103064.14_4	16	68298419	68335726	0.008	0.0112	0.0084
SLC7A6OS	ENSG00000103061.12_3	16	68318406	68344849	0.0094	0.0094	0.0108
PRMT7	ENSG00000132600.16_4	16	68344877	68392466	0.0134	0.0274	0.0192
SMPD3	ENSG00000103056.11_3	16	68392228	68482591	0.0954	0.014	0.1238
ZFP90	ENSG00000184939.15_2	16	68563993	68609975	0.02	0.0252	0.0208
CDH3	ENSG00000062038.13_3	16	68670092	68756519	0.0372	0.0672	0.0128
CDH1	ENSG00000039068.18_5	16	68771128	68869451	0.151	0.087	0.0594
TANGO6	ENSG00000103047.7_3	16	68877507	69119083	0.0126	0.1316	0.0078
UTP4	ENSG00000141076.17_5	16	69165194	69265033	0.0184	0.0614	0.0232
SNTB2	ENSG00000168807.16_3	16	69221032	69342955	0.024	0.158	0.0306
TERF2	ENSG00000132604.10_4	16	69389464	69442474	0.0304	0.0486	0.0156
CYB5B	ENSG00000103018.16_4	16	69458428	69500169	0.1308	0.028	0.0184
NFAT5	ENSG00000102908.20_4	16	69598997	69738569	0.1056	0.2198	0.017
NQO1	ENSG00000181019.12_2	16	69740899	69760854	0.0142	0.0128	0.0038
NOB1	ENSG00000141101.12_2	16	69775770	69788843	0.0082	0.01	0.0138
WWP2	ENSG00000198373.12_4	16	69796209	69975644	0.013	0.0584	0.0388
AARS	ENSG00000090861.15_3	16	70286198	70323446	0.0696	0.0328	0.0538
AC012184.2	ENSG00000260537.2_6	16	70333097	70406485	0.0074	0.0116	0.0194
DDX19A	ENSG00000168872.16_3	16	70380732	70407286	0.0098	0.01	0.0194
ST3GAL2	ENSG00000157350.12_2	16	70409881	70473140	0.0072	0.0094	0.0264
IL34	ENSG00000157368.10_2	16	70613798	70694585	0.0148	0.0202	0.0132
MTSS1L	ENSG00000132613.14_2	16	70695107	70719969	0.0206	0.0144	0.0354
VAC14	ENSG00000103043.14_3	16	70721342	70835064	0.0608	0.0182	0.0224
HYDIN	ENSG00000157423.17_6	16	70841281	71264625	0.031	0.0144	0.0316
CMTR2	ENSG00000180917.17_3	16	71315292	71323618	0.0208	0.026	0.0102
CALB2	ENSG00000172137.18_3	16	71392616	71424341	0.0216	0.0172	0.0276
AC010547.4	ENSG00000261611.6_6	16	71481503	71523214	0.1258	0.0488	0.0646
ZNF19	ENSG00000157429.15_3	16	71498458	71598992	0.1034	0.0508	0.0246
TAT	ENSG00000198650.10_2	16	71599563	71611033	0.1258	0.0098	0.0462
MARVELD3	ENSG00000140832.9_3	16	71660064	71676017	0.0288	0.013	0.0394
PHLPP2	ENSG00000040199.18_4	16	71671738	71758604	0.026	0.0638	0.01
ATXN1L	ENSG00000224470.7_3	16	71879894	71919171	0.0552	0.0098	0.0096
IST1	ENSG00000182149.20_4	16	71879899	71965102	0.0588	0.0118	0.0092
PKD1L3	ENSG00000277481.1_3	16	71963441	72033877	0.0108	0.016	0.0162
DHODH	ENSG00000102967.11_3	16	72042487	72061563	0.0166	0.0202	0.0292
TXNL4B	ENSG00000140830.8_2	16	72078188	72128330	0.011	0.0268	0.0184
HPR	ENSG00000261701.7_3	16	72097047	72111145	0.0062	0.011	0.0204
PMFBP1	ENSG00000118557.15_5	16	72146056	72210777	0.1	0.0124	0.0074
ZFHX3	ENSG00000140836.16_6	16	72816784	73925770	0.0104	0.026	0.0186
PSMD7	ENSG00000103035.10_2	16	74330673	74340186	0.0194	0.0658	0.017
GLG1	ENSG00000090863.11_3	16	74481325	74641042	0.0214	0.0172	0.0122
RFWD3	ENSG00000168411.13_3	16	74655292	74700779	0.0348	0.0666	0.0146
MLKL	ENSG00000168404.12_3	16	74705753	74734858	0.0244	0.0348	0.0174
FA2H	ENSG00000103089.8_2	16	74746853	74808729	0.111	0.012	0.0144
WDR59	ENSG00000103091.14_3	16	74905265	75034071	0.0302	0.019	0.0546
ZNRF1	ENSG00000186187.11_5	16	75032928	75144892	0.0122	0.0102	0.0244
ZFP1	ENSG00000184517.11_2	16	75182390	75206134	0.0978	0.1522	0.0494
CTRB1	ENSG00000168925.11_4	16	75252898	75260236	0.0388	0.0176	0.0198
BCAR1	ENSG00000050820.16_6	16	75262085	75301951	0.0404	0.0432	0.0378
CFDP1	ENSG00000153774.8_3	16	75327596	75467383	0.0516	0.021	0.0504
AC009163.4	ENSG00000261717.5_6	16	75446582	75498604	0.0088	0.0246	0.0516
CHST6	ENSG00000183196.9_3	16	75505950	75529343	0.0258	0.0468	0.011
AC009163.2	ENSG00000260092.1_6	16	75562430	75579326	0.009	0.008	0.0062
CHST5	ENSG00000135702.14_4	16	75562433	75569145	0.012	0.0112	0.0228
TMEM231	ENSG00000205084.10_3	16	75570642	75590184	0.0048	0.0094	0.003
ADAT1	ENSG00000065457.10_5	16	75630879	75657198	0.0522	0.037	0.0436
KARS	ENSG00000065427.14_5	16	75661372	75682541	0.006	0.0472	0.0254
TERF2IP	ENSG00000166848.5_2	16	75681684	75795770	0.0124	0.041	0.0666
DUXB	ENSG00000282757.3_2	16	75727827	75735357	0.0894	0.0706	0.0158
CNTNAP4	ENSG00000152910.18_3	16	76311176	76593135	0.0268	0.0332	0.0212
AC104151.1	ENSG00000261833.2_6	16	76587314	76853521	0.0462	0.0184	0.0578
MON1B	ENSG00000103111.14_5	16	77224732	77236302	0.0532	0.0568	0.0658
SYCE1L	ENSG00000205078.5_5	16	77233294	77247112	0.0398	0.0206	0.1306
ADAMTS18	ENSG00000140873.15_3	16	77281710	77469011	0.0274	0.1586	0.0442
NUDT7	ENSG00000140876.11_3	16	77756389	77776157	0.0098	0.0168	0.0138
VAT1L	ENSG00000171724.2_4	16	77822427	78014004	0.0456	0.0208	0.019
CLEC3A	ENSG00000166509.10_2	16	78056412	78100658	0.0858	0.0692	0.0234
WWOX	ENSG00000186153.16_3	16	78133310	79246564	0.016	0.0206	0.016
DYNLRB2	ENSG00000168589.14_2	16	80574631	80584657	0.0106	0.0546	0.0112
CDYL2	ENSG00000166446.14_3	16	80631803	80838226	0.0406	0.0382	0.013
CMC2	ENSG00000103121.8_3	16	81000345	81053875	0.0162	0.0518	0.027
CENPN	ENSG00000166451.13_3	16	81040103	81066719	0.0314	0.0558	0.018
AC092718.8	ENSG00000284512.1_4	16	81055921	81129889	0.1574	0.027	0.0114
C16orf46	ENSG00000166455.13_3	16	81087102	81110872	0.088	0.0084	0.0204
AC092718.3	ENSG00000260643.2_6	16	81087192	81129901	0.0774	0.0058	0.0116
BCO1	ENSG00000135697.9_2	16	81272053	81324747	0.0336	0.0186	0.0232
GAN	ENSG00000261609.6_4	16	81348552	81424489	0.0186	0.0596	0.0166
CMIP	ENSG00000153815.16_4	16	81478775	81745367	0.0148	0.0112	0.0538
PLCG2	ENSG00000197943.9_3	16	81772702	81996298	0.0324	0.019	0.0122
HSD17B2	ENSG00000086696.10_3	16	82068609	82132139	0.055	0.0228	0.033
MPHOSPH6	ENSG00000135698.9_2	16	82181403	82203831	0.0288	0.0554	0.0206
CDH13	ENSG00000140945.16_4	16	82660408	83834245	0.0186	0.0372	0.0164
HSBP1	ENSG00000230989.6_2	16	83841448	83853342	0.012	0.0102	0.0212
MLYCD	ENSG00000103150.5_3	16	83932731	83960631	0.019	0.0316	0.0132
AC009119.2	ENSG00000260300.5_6	16	83941737	83985050	0.0168	0.1184	0.014
OSGIN1	ENSG00000140961.12_3	16	83981887	83999937	0.0112	0.0266	0.0384
NECAB2	ENSG00000103154.9_3	16	84002237	84036381	0.011	0.024	0.0092
SLC38A8	ENSG00000166558.10_4	16	84043272	84076241	0.0164	0.043	0.0612
MBTPS1	ENSG00000140943.16_3	16	84087366	84150511	0.013	0.0958	0.0788
DNAAF1	ENSG00000154099.17_2	16	84178892	84212373	0.1298	0.0148	0.026
TAF1C	ENSG00000103168.16_6	16	84211453	84220676	0.0102	0.0188	0.0062
KCNG4	ENSG00000168418.7_2	16	84252273	84273356	0.0268	0.0106	0.0322
WFDC1	ENSG00000103175.10_2	16	84328252	84363457	0.0202	0.016	0.0138
ATP2C2	ENSG00000064270.12_3	16	84402133	84497793	0.0262	0.0338	0.1044
TLDC1	ENSG00000140950.15_2	16	84510027	84587639	0.0876	0.0844	0.0144
COTL1	ENSG00000103187.7_2	16	84599200	84651683	0.012	0.0152	0.029
KLHL36	ENSG00000135686.12_2	16	84682131	84701292	0.0164	0.0314	0.0156
USP10	ENSG00000103194.15_3	16	84733584	84813528	0.04	0.067	0.0394
CRISPLD2	ENSG00000103196.11_3	16	84853590	84954374	0.0588	0.0184	0.0088
ZDHHC7	ENSG00000153786.12_3	16	85007787	85045141	0.0204	0.0262	0.0196
KIAA0513	ENSG00000135709.12_3	16	85061357	85127836	0.0374	0.122	0.037
GSE1	ENSG00000131149.18_3	16	85203131	85709810	0.023	0.0298	0.0426
C16orf74	ENSG00000154102.10_5	16	85723690	85784735	0.0426	0.0722	0.0132
EMC8	ENSG00000131148.8_3	16	85805364	85833214	0.0144	0.0776	0.0306
IRF8	ENSG00000140968.10_3	16	85932409	85956215	0.0092	0.0312	0.0202
MTHFSD	ENSG00000103248.18_4	16	86563782	86588841	0.036	0.1074	0.0352
C16orf95	ENSG00000260456.6_5	16	87117168	87351026	0.013	0.0262	0.0174
AC010531.1	ENSG00000131152.4_6	16	87336482	87367879	0.0196	0.0136	0.0144
FBXO31	ENSG00000103264.17_3	16	87360593	87425748	0.0622	0.0674	0.086
ZCCHC14	ENSG00000140948.11_3	16	87439852	87525651	0.0378	0.059	0.0664
JPH3	ENSG00000154118.12_2	16	87635441	87731762	0.0142	0.0518	0.0188
KLHDC4	ENSG00000104731.13_4	16	87730091	87799598	0.0122	0.0398	0.0486
SLC7A5	ENSG00000103257.8_2	16	87863629	87903094	0.0138	0.0408	0.0262
CA5A	ENSG00000174990.5_4	16	87915152	87970186	0.0192	0.072	0.0142
BANP	ENSG00000172530.20_6	16	87982850	88110924	0.0504	0.0292	0.0116
ZNF469	ENSG00000225614.2_2	16	88493879	88507165	0.1542	0.1062	0.1286
ZFPM1	ENSG00000179588.8_2	16	88519725	88603424	0.0088	0.0276	0.1546
ZC3H18	ENSG00000158545.15_5	16	88636789	88698374	0.012	0.0448	0.1232
MVD	ENSG00000167508.11_3	16	88718343	88729569	0.011	0.0404	0.0204
RNF166	ENSG00000158717.10_2	16	88762903	88772829	0.1038	0.0398	0.098
CTU2	ENSG00000174177.12_2	16	88772871	88781794	0.0106	0.0546	0.0124
PIEZO1	ENSG00000103335.22_4	16	88781746	88851628	0.0222	0.0286	0.0196
CBFA2T3	ENSG00000129993.14_3	16	88941266	89043612	0.0174	0.0172	0.0422
ACSF3	ENSG00000176715.16_4	16	89154783	89230529	0.0092	0.0654	0.0194
CDH15	ENSG00000129910.7_2	16	89238175	89261900	0.0142	0.0412	0.0156
ZNF778	ENSG00000170100.13_3	16	89284111	89303479	0.0126	0.013	0.164
ANKRD11	ENSG00000167522.15_5	16	89334027	89556969	0.0144	0.051	0.0606
SPG7	ENSG00000197912.15_4	16	89557127	89624176	0.0046	0.0428	0.0158
RPL13	ENSG00000167526.13_3	16	89627065	89633236	0.043	0.0132	0.2738
CPNE7	ENSG00000178773.14_5	16	89642176	89663654	0.0138	0.0154	0.0056
DPEP1	ENSG00000015413.9_5	16	89679716	89704864	0.0748	0.0116	0.0182
CHMP1A	ENSG00000131165.14_2	16	89710839	89724253	0.0144	0.0304	0.0472
CDK10	ENSG00000185324.21_3	16	89747145	89762772	0.0104	0.0208	0.0362
VPS9D1	ENSG00000075399.13_5	16	89773542	89787394	0.0146	0.0166	0.0166
ZNF276	ENSG00000158805.11_3	16	89786808	89807311	0.0198	0.123	0.1188
FANCA	ENSG00000187741.14_4	16	89803957	89883065	0.0104	0.025	0.0138
SPIRE2	ENSG00000204991.10_4	16	89884587	89937727	0.0166	0.0324	0.0084
TCF25	ENSG00000141002.19_3	16	89939978	89980035	0.1138	0.0164	0.055
MC1R	ENSG00000258839.3_3	16	89978527	89987385	0.0398	0.0418	0.054
AC092143.1	ENSG00000198211.8_6	16	89985573	90002500	0.1012	0.0378	0.0374
TUBB3	ENSG00000258947.6_5	16	89987800	90005169	0.051	0.017	0.0084
DEF8	ENSG00000140995.16_4	16	90014333	90034468	0.2536	0.2274	0.038
CENPBD1	ENSG00000177946.4	16	90036206	90038942	0.0174	0.0232	0.0532
DBNDD1	ENSG00000003249.13_2	16	90071273	90086536	0.0122	0.0118	0.0184
GAS8	ENSG00000141013.16_3	16	90086037	90111383	0.0748	0.0284	0.0744
PRDM7	ENSG00000126856.14_3	16	90122974	90158480	0.2426	0.0506	0.023
DOC2B	ENSG00000272636.3_3	17	5810	31427	0.0282	0.0158	0.023
RPH3AL	ENSG00000181031.15_5	17	62180	236045	0.012	0.04	0.0148
C17orf97	ENSG00000187624.8_5	17	260118	280853	0.0214	0.0274	0.0204
RFLNB	ENSG00000183688.4_3	17	289769	295730	0.0182	0.0314	0.0184
VPS53	ENSG00000141252.19_4	17	411908	624957	0.0338	0.0094	0.0182
FAM57A	ENSG00000167695.14_2	17	635652	646212	0.0808	0.027	0.0174
GEMIN4	ENSG00000179409.10_5	17	647654	657239	0.1762	0.1126	0.0132
GLOD4	ENSG00000167699.13_3	17	660337	686630	0.016	0.0194	0.0128
MRM3	ENSG00000171861.10_5	17	685513	695749	0.0172	0.0236	0.018
NXN	ENSG00000167693.16_3	17	702553	883010	0.0118	0.0682	0.0146
ABR	ENSG00000159842.15_5	17	906758	1133032	0.1738	0.2036	0.0118
TRARG1	ENSG00000184811.3_3	17	1182957	1204281	0.0238	0.0218	0.0146
YWHAE	ENSG00000108953.16_2	17	1247566	1303672	0.0578	0.024	0.0164
CRK	ENSG00000167193.7_2	17	1323983	1366456	0.0476	0.0546	0.0146
MYO1C	ENSG00000197879.16_5	17	1367480	1396106	0.018	0.0138	0.0128
INPP5K	ENSG00000132376.19_3	17	1397865	1420182	0.0586	0.01	0.054
PITPNA	ENSG00000174238.14_3	17	1421012	1466110	0.0266	0.0188	0.0136
SLC43A2	ENSG00000167703.14_3	17	1472561	1532180	0.026	0.0432	0.0136
SCARF1	ENSG00000074660.15_4	17	1537152	1549041	0.1128	0.352	0.0104
PRPF8	ENSG00000174231.16_3	17	1553923	1588176	0.0112	0.0218	0.0338
WDR81	ENSG00000167716.18_3	17	1619817	1641893	0.0204	0.0232	0.046
SERPINF2	ENSG00000167711.13_2	17	1646130	1658562	0.0304	0.0206	0.0656
SERPINF1	ENSG00000132386.10_2	17	1665253	1680868	0.0174	0.0274	0.0542
SMYD4	ENSG00000186532.11_3	17	1682779	1733928	0.0174	0.0372	0.0122
RPA1	ENSG00000132383.11_2	17	1732996	1803376	0.0772	0.0122	0.0142
RTN4RL1	ENSG00000185924.6_3	17	1837971	1928639	0.0494	0.013	0.0142
HIC1	ENSG00000177374.12_5	17	1957448	1966535	0.0308	0.0234	0.0128
SMG6	ENSG00000070366.13_5	17	1963133	2207065	0.0494	0.0178	0.0502
SRR	ENSG00000167720.12_3	17	2206677	2228554	0.045	0.0668	0.052
SGSM2	ENSG00000141258.12_3	17	2240792	2284352	0.0246	0.0144	0.0134
METTL16	ENSG00000127804.12_3	17	2308856	2415185	0.0136	0.0254	0.1194
AC006435.1	ENSG00000205821.4	17	2310279	2318731	0.0188	0.036	0.037
PAFAH1B1	ENSG00000007168.12_3	17	2496504	2588909	0.0146	0.0336	0.0686
CLUH	ENSG00000132361.16_4	17	2592680	2615957	0.0234	0.0918	0.2356
RAP1GAP2	ENSG00000132359.14_4	17	2658999	2941033	0.2766	0.1016	0.0174
OR1D2	ENSG00000184166.2_4	17	2991778	3007716	0.0422	0.0404	0.0286
OR1A2	ENSG00000172150.4_2	17	3100813	3101742	0.0392	0.0134	0.0222
OR1A1	ENSG00000172146.2_4	17	3110833	3122190	0.0106	0.0556	0.0164
OR3A2	ENSG00000221882.3_4	17	3180236	3289611	0.0084	0.0382	0.0888
OR3A3	ENSG00000159961.1	17	3323862	3324827	0.022	0.0104	0.1668
SPATA22	ENSG00000141255.12_5	17	3343313	3417146	0.019	0.035	0.0112
ASPA	ENSG00000108381.10_3	17	3375668	3406713	0.022	0.013	0.014
TRPV3	ENSG00000167723.14_3	17	3413796	3461289	0.033	0.0506	0.0328
TRPV1	ENSG00000196689.12_5	17	3468738	3512705	0.0136	0.037	0.0096
AC027796.3	ENSG00000262304.2_6	17	3488443	3539543	0.0304	0.0066	0.006
SHPK	ENSG00000197417.7_3	17	3511556	3539616	0.0314	0.014	0.0126
CTNS	ENSG00000040531.14_4	17	3539762	3564836	0.0182	0.025	0.0784
TAX1BP3	ENSG00000213977.7_3	17	3566190	3571976	0.0098	0.0092	0.0102
P2RX5-TAX1BP3	ENSG00000257950.3_3	17	3566357	3599488	0.0244	0.0102	0.0112
P2RX5	ENSG00000083454.21_3	17	3575493	3599698	0.0344	0.012	0.0168
ITGAE	ENSG00000083457.11_2	17	3617922	3704537	0.0084	0.0376	0.0464
NCBP3	ENSG00000074356.16_2	17	3705459	3749545	0.1176	0.187	0.012
CAMKK1	ENSG00000004660.14_2	17	3763609	3798185	0.0216	0.0624	0.0166
P2RX1	ENSG00000108405.3_2	17	3799886	3819794	0.0314	0.0088	0.0184
ATP2A3	ENSG00000074370.17_3	17	3827164	3867758	0.0756	0.055	0.0172
ZZEF1	ENSG00000074755.14_4	17	3907739	4046314	0.0298	0.0134	0.0312
CYB5D2	ENSG00000167740.9_3	17	4046462	4090605	0.0422	0.0224	0.0154
ANKFY1	ENSG00000185722.17_4	17	4067201	4167290	0.0314	0.0552	0.008
UBE2G1	ENSG00000132388.12_2	17	4172554	4269923	0.096	0.0492	0.0104
SPNS3	ENSG00000182557.7_2	17	4336983	4391503	0.0334	0.0128	0.0102
SPNS2	ENSG00000183018.8_3	17	4402133	4442330	0.0328	0.0534	0.0194
GGT6	ENSG00000167741.10_4	17	4460222	4464113	0.0208	0.0154	0.0612
SMTNL2	ENSG00000188176.11_3	17	4487294	4511614	0.0306	0.0148	0.0254
PELP1	ENSG00000141456.14_4	17	4573069	4607632	0.0242	0.0458	0.0162
TM4SF5	ENSG00000142484.6_2	17	4675179	4686508	0.019	0.0466	0.0722
PLD2	ENSG00000129219.13_3	17	4710391	4726729	0.0124	0.0148	0.0422
MINK1	ENSG00000141503.15_3	17	4736683	4801356	0.0072	0.0108	0.0646
CHRNE	ENSG00000108556.8_3	17	4801069	4837733	0.01	0.0086	0.0176
C17orf107	ENSG00000205710.3_2	17	4802713	4806227	0.0488	0.0072	0.009
GP1BA	ENSG00000185245.7_2	17	4835592	4838325	0.036	0.0364	0.026
ENO3	ENSG00000108515.17_5	17	4851387	4860426	0.0236	0.0114	0.0522
CAMTA2	ENSG00000108509.20_4	17	4871287	4890947	0.0042	0.0172	0.0184
INCA1	ENSG00000196388.8_2	17	4891425	4900905	0.0102	0.012	0.0158
KIF1C	ENSG00000129250.11_2	17	4901243	4931696	0.0028	0.0154	0.0082
SLC52A1	ENSG00000132517.15_3	17	4935895	4955304	0.0166	0.0268	0.0776
ZFP3	ENSG00000180787.5_2	17	4981543	4999669	0.0164	0.024	0.0128
ZNF232	ENSG00000167840.13_2	17	5008836	5026411	0.021	0.0372	0.0338
USP6	ENSG00000129204.16_2	17	5019733	5078329	0.0062	0.0098	0.0012
ZNF594	ENSG00000180626.9_3	17	5082831	5095178	0.0698	0.0092	0.0388
SCIMP	ENSG00000161929.14_4	17	5112256	5138155	0.012	0.009	0.0144
RABEP1	ENSG00000029725.16_5	17	5185560	5289132	0.047	0.0172	0.0288
NUP88	ENSG00000108559.11_3	17	5264258	5323480	0.0108	0.0196	0.242
RPAIN	ENSG00000129197.14_2	17	5322961	5336196	0.0218	0.0242	0.0504
C1QBP	ENSG00000108561.8_3	17	5336097	5352150	0.0732	0.049	0.0306
DHX33	ENSG00000005100.12_5	17	5344232	5372380	0.0114	0.0132	0.0108
MIS12	ENSG00000167842.15_2	17	5389605	5394134	0.0252	0.025	0.0224
NLRP1	ENSG00000091592.15_4	17	5402747	5522744	0.0322	0.0196	0.0422
AC007846.2	ENSG00000285471.1_2	17	5676246	5984112	0.0186	0.0622	0.106
WSCD1	ENSG00000179314.14_4	17	5961127	6027747	0.0132	0.0108	0.0094
AIPL1	ENSG00000129221.15_4	17	6297013	6338519	0.014	0.0164	0.0202
PITPNM3	ENSG00000091622.15_3	17	6354584	6459814	0.0194	0.02	0.0228
KIAA0753	ENSG00000198920.9_5	17	6481468	6544247	0.0362	0.0146	0.0252
C17orf100	ENSG00000256806.5_3	17	6555038	6596521	0.0074	0.0332	0.0132
SLC13A5	ENSG00000141485.16_3	17	6588032	6616886	0.0142	0.0316	0.1916
XAF1	ENSG00000132530.16_4	17	6658766	6678966	0.008	0.0128	0.007
FBXO39	ENSG00000177294.6_2	17	6679542	6700420	0.0906	0.106	0.0154
TEKT1	ENSG00000167858.12_2	17	6692452	6735080	0.0486	0.0548	0.0118
ALOX12	ENSG00000108839.11_3	17	6899384	6914055	0.021	0.0126	0.1122
SLC16A13	ENSG00000174327.6_2	17	6939394	6943440	0.0144	0.0152	0.0316
CLEC10A	ENSG00000132514.13_3	17	6977856	6983626	0.0226	0.031	0.0376
DLG4	ENSG00000132535.19_4	17	7090488	7123160	0.0246	0.015	0.011
DVL2	ENSG00000004975.11_2	17	7128660	7137864	0.0276	0.022	0.0132
AC003688.1	ENSG00000262302.1_6	17	7150148	7165408	0.0118	0.007	0.0562
CLDN7	ENSG00000181885.18_3	17	7163222	7167302	0.011	0.0076	0.1034
SLC2A4	ENSG00000181856.14_2	17	7184986	7191576	0.04	0.0102	0.087
EIF5A	ENSG00000132507.17_2	17	7210318	7215782	0.0222	0.0796	0.017
GPS2	ENSG00000132522.15_3	17	7214643	7218883	0.0642	0.2386	0.0178
AC026954.2	ENSG00000261915.6_6	17	7215980	7222493	0.0212	0.0928	0.006
NEURL4	ENSG00000215041.9_3	17	7218947	7232712	0.0442	0.0502	0.0106
ACAP1	ENSG00000072818.11_3	17	7239848	7254797	0.0092	0.0072	0.0082
TNK1	ENSG00000174292.12_4	17	7283853	7293093	0.1002	0.022	0.06
PLSCR3	ENSG00000187838.16_4	17	7293046	7298162	0.0118	0.0084	0.0786
TMEM256-PLSCR3	ENSG00000262481.5_3	17	7293053	7307416	0.0168	0.0302	0.0262
SPEM1	ENSG00000181323.7_3	17	7323679	7324951	0.022	0.022	0.024
SPEM2	ENSG00000184560.7_4	17	7328934	7330887	0.0084	0.0218	0.0112
ZBTB4	ENSG00000174282.11_2	17	7362685	7387582	0.0272	0.0068	0.133
POLR2A	ENSG00000181222.15_4	17	7387685	7417933	0.0108	0.018	0.0194
TNFSF12	ENSG00000239697.10_3	17	7452208	7461207	0.0296	0.094	0.0086
TNFSF12-TNFSF13	ENSG00000248871.1_3	17	7452416	7464918	0.0074	0.006	0.0144
TNFSF13	ENSG00000161955.16_3	17	7461609	7464925	0.0432	0.0946	0.0106
SENP3	ENSG00000161956.12_3	17	7465192	7475287	0.0068	0.0122	0.0322
SENP3-EIF4A1	ENSG00000277957.1_3	17	7466604	7482033	0.0082	0.011	0.031
MPDU1	ENSG00000129255.15_3	17	7486847	7496107	0.027	0.0306	0.0166
SHBG	ENSG00000129214.14_4	17	7517264	7536701	0.1012	0.0236	0.0224
SAT2	ENSG00000141504.11_2	17	7529552	7531194	0.204	0.111	0.0172
ATP1B2	ENSG00000129244.8_2	17	7549945	7561086	0.008	0.0468	0.0144
WRAP53	ENSG00000141499.16_4	17	7589389	7606820	0.0556	0.1324	0.1776
DNAH2	ENSG00000183914.14_3	17	7620672	7737062	0.0356	0.015	0.0654
NAA38	ENSG00000183011.13_4	17	7760003	7788556	0.0516	0.0228	0.061
CNTROB	ENSG00000170037.13_5	17	7835419	7853236	0.0576	0.0348	0.0396
GUCY2D	ENSG00000132518.6_2	17	7905912	7923657	0.0246	0.069	0.0382
ALOX15B	ENSG00000179593.15_2	17	7942335	7952452	0.013	0.0136	0.0498
ALOX12B	ENSG00000179477.10_3	17	7975954	7991034	0.1174	0.0184	0.013
ALOXE3	ENSG00000179148.9_2	17	7999218	8022365	0.0134	0.0082	0.0272
HES7	ENSG00000179111.8_5	17	8023908	8027410	0.031	0.0288	0.0386
AC129492.3	ENSG00000263620.1_6	17	8054134	8066293	0.0104	0.0158	0.0164
PFAS	ENSG00000178921.13_6	17	8150936	8173809	0.0134	0.029	0.0098
ARHGEF15	ENSG00000198844.11_5	17	8213559	8225834	0.0944	0.0676	0.0136
ODF4	ENSG00000184650.10_5	17	8243182	8249366	0.044	0.0832	0.0202
KRBA2	ENSG00000184619.5_5	17	8260220	8280029	0.009	0.0074	0.0072
AC135178.2	ENSG00000263809.1_6	17	8271956	8286505	0.016	0.0362	0.0096
NDEL1	ENSG00000166579.15_4	17	8316449	8393729	0.0594	0.2232	0.0106
MYH10	ENSG00000133026.12_6	17	8377523	8534079	0.0164	0.0346	0.0128
CCDC42	ENSG00000161973.10_3	17	8633252	8648537	0.0356	0.0246	0.021
MFSD6L	ENSG00000185156.5_2	17	8700480	8702667	0.023	0.1078	0.021
PIK3R6	ENSG00000276231.4_2	17	8706041	8770994	0.0154	0.017	0.0636
PIK3R5	ENSG00000141506.13_4	17	8782228	8869029	0.0096	0.0942	0.0116
NTN1	ENSG00000065320.8_2	17	8924859	9147317	0.1556	0.0312	0.019
STX8	ENSG00000170310.14_3	17	9153788	9479908	0.0122	0.015	0.0102
CFAP52	ENSG00000166596.14_3	17	9479944	9546776	0.01	0.0224	0.01
USP43	ENSG00000154914.16_4	17	9548015	9633008	0.0178	0.035	0.1596
DHRS7C	ENSG00000184544.11_3	17	9674751	9694614	0.014	0.0588	0.0378
GSG1L2	ENSG00000214978.7_3	17	9705703	9725388	0.0644	0.0356	0.0228
GLP2R	ENSG00000065325.12_3	17	9725523	9795419	0.0438	0.026	0.0222
RCVRN	ENSG00000109047.7_2	17	9799637	9808938	0.0142	0.1328	0.0296
GAS7	ENSG00000007237.18_4	17	9813926	10101868	0.0198	0.0218	0.02
MYH13	ENSG00000006788.13_3	17	10204182	10276447	0.1032	0.043	0.015
MYH8	ENSG00000133020.4_2	17	10293639	10325267	0.018	0.0114	0.0568
MYH4	ENSG00000264424.1_2	17	10346607	10372876	0.0184	0.0502	0.0094
MYH2	ENSG00000125414.18_4	17	10424465	10453274	0.0216	0.0438	0.0138
ADPRM	ENSG00000170222.11_2	17	10600911	10614550	0.0216	0.0128	0.0152
TMEM220	ENSG00000187824.8_5	17	10602332	10633633	0.0122	0.0124	0.0444
TMEM238L	ENSG00000263429.3_5	17	10698230	10707416	0.0142	0.0164	0.0116
SHISA6	ENSG00000188803.14_4	17	11144580	11467380	0.0368	0.0128	0.0148
DNAH9	ENSG00000007174.17_4	17	11501748	11873065	0.0246	0.0146	0.0112
ZNF18	ENSG00000154957.13_5	17	11880756	11900827	0.0098	0.008	0.0412
MAP2K4	ENSG00000065559.14_3	17	11924141	12047147	0.0142	0.031	0.024
MYOCD	ENSG00000141052.17_2	17	12569207	12672266	0.038	0.1246	0.01
AC005358.1	ENSG00000273452.1	17	12626199	12661542	0.0434	0.039	0.0144
ARHGAP44	ENSG00000006740.16_2	17	12692856	12894960	0.2516	0.1768	0.0124
ELAC2	ENSG00000006744.18_4	17	12895708	12921504	0.0242	0.0314	0.0982
HS3ST3A1	ENSG00000153976.2_2	17	13399006	13505244	0.0336	0.0372	0.0742
COX10	ENSG00000006695.10_2	17	13972813	14111994	0.0346	0.0324	0.0158
HS3ST3B1	ENSG00000125430.8_3	17	14204400	14252721	0.0156	0.0362	0.0732
TEKT3	ENSG00000125409.12_4	17	15207128	15244958	0.0158	0.0158	0.0314
CDRT4	ENSG00000239704.10_4	17	15339332	15406922	0.0446	0.0544	0.032
TVP23C-CDRT4	ENSG00000259024.6_3	17	15339338	15466875	0.0158	0.0342	0.0672
TVP23C	ENSG00000175106.16_4	17	15405578	15466909	0.0126	0.0224	0.0314
CDRT1	ENSG00000241322.4	17	15468798	15522826	0.1812	0.017	0.009
AC005324.3	ENSG00000251537.4_6	17	15474805	15554967	0.117	0.0136	0.0032
ZNF286A	ENSG00000187607.15_4	17	15602891	15624101	0.006	0.0058	0.0042
AC005324.4	ENSG00000255104.8_6	17	15603006	15648092	0.0078	0.011	0.013
TBC1D26	ENSG00000214946.14_3	17	15635561	15652506	0.014	0.0122	0.1144
TTC19	ENSG00000011295.15_5	17	15902694	15948329	0.0562	0.1488	0.033
NCOR1	ENSG00000141027.20_4	17	15932471	16121499	0.028	0.139	0.1268
PIGL	ENSG00000108474.16_3	17	16120505	16255111	0.0696	0.1554	0.0176
TRPV2	ENSG00000187688.14_3	17	16318856	16340317	0.1752	0.1314	0.0182
LRRC75A	ENSG00000181350.11_3	17	16344891	16395467	0.0856	0.0762	0.067
ZNF624	ENSG00000197566.9_3	17	16524051	16557170	0.0366	0.015	0.0292
TNFRSF13B	ENSG00000240505.8_3	17	16833130	16875432	0.0188	0.025	0.0102
MPRIP	ENSG00000133030.20_4	17	16945859	17120993	0.0224	0.014	0.1162
NT5M	ENSG00000205309.13_3	17	17206649	17250977	0.0524	0.028	0.013
PEMT	ENSG00000133027.17_2	17	17408877	17495022	0.0136	0.0456	0.0184
RAI1	ENSG00000108557.18_5	17	17584787	17714767	0.0128	0.0132	0.1256
SREBF1	ENSG00000072310.16_3	17	17713713	17740316	0.0406	0.014	0.0296
TOM1L2	ENSG00000175662.17_4	17	17746825	17875736	0.0142	0.0318	0.0082
DRC3	ENSG00000171962.17_4	17	17876127	17920203	0.017	0.0122	0.0394
ATPAF2	ENSG00000171953.15_3	17	17880723	17942523	0.0176	0.0218	0.0616
DRG2	ENSG00000108591.9_4	17	17991200	18011285	0.0112	0.024	0.0262
MYO15A	ENSG00000091536.17_4	17	18012020	18083120	0.029	0.0142	0.0524
LLGL1	ENSG00000131899.10_2	17	18128901	18148189	0.0246	0.0188	0.014
MIEF2	ENSG00000177427.12_4	17	18163848	18169866	0.0534	0.1436	0.018
TOP3A	ENSG00000177302.14_3	17	18174742	18218321	0.0146	0.0468	0.021
SMCR8	ENSG00000176994.10_2	17	18218624	18231369	0.0088	0.0248	0.094
EVPLL	ENSG00000214860.4_3	17	18280976	18292961	0.0446	0.0178	0.011
ZNF286B	ENSG00000249459.8_3	17	18561742	18585575	0.0158	0.0146	0.0282
FBXW10	ENSG00000171931.12_4	17	18647337	18682662	0.064	0.0762	0.0082
TVP23B	ENSG00000171928.13_3	17	18684308	18710027	0.0118	0.0096	0.0342
PRPSAP2	ENSG00000141127.14_3	17	18743398	18834600	0.0142	0.011	0.0352
SLC5A10	ENSG00000154025.15_3	17	18853658	18925908	0.035	0.0334	0.021
EPN2	ENSG00000072134.15_5	17	19118928	19240028	0.0882	0.0436	0.2168
B9D1	ENSG00000108641.15_5	17	19240867	19281506	0.023	0.0392	0.0636
SLC47A1	ENSG00000142494.13_3	17	19398698	19482347	0.0184	0.0168	0.0192
ALDH3A2	ENSG00000072210.18_4	17	19551449	19580911	0.0608	0.093	0.019
SLC47A2	ENSG00000180638.17_3	17	19581601	19622292	0.025	0.0588	0.014
ULK2	ENSG00000083290.19_3	17	19674142	19771249	0.0398	0.0222	0.0108
AKAP10	ENSG00000108599.14_3	17	19807615	19881656	0.0208	0.1116	0.0166
SPECC1	ENSG00000128487.16_4	17	19912657	20222339	0.0832	0.0848	0.1074
DHRS7B	ENSG00000109016.17_3	17	21026677	21096578	0.068	0.0324	0.0188
TMEM11	ENSG00000178307.9_2	17	21100593	21117937	0.0456	0.0316	0.0216
KCNJ12	ENSG00000184185.9_3	17	21279509	21323184	0.0122	0.0138	0.0596
C17orf51	ENSG00000212719.11_4	17	21331693	21477781	0.0244	0.0252	0.0212
WSB1	ENSG00000109046.14_2	17	25621102	25642952	0.0294	0.0182	0.0224
KSR1	ENSG00000141068.14_5	17	25783496	25953464	0.0124	0.0658	0.0128
LGALS9	ENSG00000168961.16_6	17	25956824	25976586	0.238	0.0526	0.0614
NOS2	ENSG00000007171.17_4	17	26083792	26127525	0.0142	0.0136	0.0196
AC005697.1	ENSG00000266202.1_6	17	26125832	26220391	0.0114	0.0214	0.023
LYRM9	ENSG00000232859.9_3	17	26205340	26221778	0.0174	0.1216	0.0372
NLK	ENSG00000087095.12_2	17	26368763	26523407	0.0286	0.01	0.0234
AC002094.3	ENSG00000273171.1_6	17	26691310	26695033	0.0492	0.03	0.0528
SARM1	ENSG00000004139.13_3	17	26691378	26731067	0.0792	0.0448	0.0578
VTN	ENSG00000109072.13_3	17	26694297	26700110	0.0148	0.0114	0.1432
AC005726.1	ENSG00000258472.8_6	17	26782770	26941215	0.0326	0.062	0.01
SLC13A2	ENSG00000007216.14_3	17	26800311	26824799	0.143	0.4162	0.0118
FOXN1	ENSG00000109101.7_2	17	26833261	26865914	0.0076	0.0084	0.0064
SUPT6H	ENSG00000109111.14_3	17	26989109	27029702	0.0262	0.125	0.0124
FAM222B	ENSG00000173065.13_5	17	27082996	27182250	0.0168	0.035	0.0164
ERAL1	ENSG00000132591.11_2	17	27181956	27188085	0.0638	0.0148	0.0156
FLOT2	ENSG00000132589.15_2	17	27206353	27224697	0.0436	0.02	0.0342
PIPOX	ENSG00000179761.11_3	17	27277531	27384238	0.0312	0.0152	0.0064
SEZ6	ENSG00000063015.19_4	17	27281919	27333458	0.0262	0.008	0.0528
MYO18A	ENSG00000196535.16_5	17	27398142	27507430	0.1326	0.0268	0.1192
NUFIP2	ENSG00000108256.8_2	17	27582854	27621136	0.0224	0.0428	0.0532
TAOK1	ENSG00000160551.11_5	17	27717482	27878922	0.0158	0.0518	0.2568
ABHD15	ENSG00000168792.4_2	17	27887565	27894155	0.0464	0.1354	0.0154
GIT1	ENSG00000108262.15_4	17	27900487	27921072	0.014	0.0338	0.2672
ANKRD13B	ENSG00000198720.12_3	17	27916787	27941779	0.0424	0.0206	0.0478
SSH2	ENSG00000141298.18_4	17	27952956	28257294	0.0542	0.0132	0.0106
EFCAB5	ENSG00000176927.15_5	17	28256218	28435470	0.0216	0.0148	0.013
NSRP1	ENSG00000126653.17_5	17	28442539	28513493	0.0428	0.0188	0.0182
TMIGD1	ENSG00000182271.12_3	17	28643351	28661077	0.0274	0.0302	0.0516
CPD	ENSG00000108582.11_4	17	28705923	28797007	0.0166	0.0108	0.1192
CRLF3	ENSG00000176390.11_3	17	29096406	29151794	0.015	0.0164	0.0724
ATAD5	ENSG00000176208.8_2	17	29158988	29222887	0.0222	0.0088	0.0098
ADAP2	ENSG00000184060.10_4	17	29233362	29286340	0.0314	0.0784	0.1876
RNF135	ENSG00000181481.13_3	17	29295803	29326929	0.0246	0.0904	0.011
NF1	ENSG00000196712.17_5	17	29421945	29709134	0.017	0.0412	0.0548
RAB11FIP4	ENSG00000131242.17_3	17	29718642	29865236	0.2862	0.064	0.0132
COPRS	ENSG00000172301.10_3	17	30178883	30186356	0.1092	0.0248	0.0242
UTP6	ENSG00000108651.9_2	17	30187918	30228784	0.0132	0.0136	0.0136
RHBDL3	ENSG00000141314.12_4	17	30593195	30651680	0.012	0.137	0.015
ZNF207	ENSG00000010244.18_4	17	30677136	30708905	0.0072	0.045	0.0624
PSMD11	ENSG00000108671.10_4	17	30771279	30810336	0.04	0.022	0.016
MYO1D	ENSG00000176658.16_3	17	30819540	31204195	0.0154	0.0146	0.0154
SPACA3	ENSG00000141316.12_2	17	31297394	31324895	0.0416	0.0248	0.0214
ASIC2	ENSG00000108684.14_5	17	31340105	32501983	0.011	0.03	0.0362
TMEM132E	ENSG00000181291.7_4	17	32906506	32966337	0.0616	0.0408	0.023
CCT6B	ENSG00000132141.13_3	17	33254878	33308097	0.018	0.0186	0.013
ZNF830	ENSG00000198783.5_2	17	33288549	33290794	0.0224	0.0576	0.0088
LIG3	ENSG00000005156.11_5	17	33307513	33336762	0.0168	0.019	0.0174
RAD51L3-RFFL	ENSG00000267618.5_5	17	33338368	33448512	0.017	0.01	0.0162
RAD51D	ENSG00000185379.20_4	17	33419227	33448541	0.0222	0.012	0.0114
UNC45B	ENSG00000141161.11_3	17	33474836	33516364	0.0128	0.049	0.0406
SLFN5	ENSG00000166750.9_2	17	33570055	33600674	0.0362	0.0404	0.005
SLFN11	ENSG00000172716.16_3	17	33677324	33700720	0.0402	0.022	0.017
SLFN12	ENSG00000172123.12_3	17	33738079	33760302	0.056	0.0132	0.014
SLFN13	ENSG00000154760.13_3	17	33762115	33775856	0.014	0.0332	0.0452
SLFN12L	ENSG00000205045.8_4	17	33791268	33864880	0.0688	0.0538	0.1224
SLFN14	ENSG00000236320.3_2	17	33875144	33885117	0.0254	0.0242	0.0296
AP2B1	ENSG00000006125.17_5	17	33905065	34053428	0.021	0.0164	0.0074
TAF15	ENSG00000270647.5_3	17	34040810	34191619	0.0214	0.0154	0.0068
LYZL6	ENSG00000275722.4_3	17	34261522	34270703	0.0116	0.0128	0.0128
CCL15-CCL14	ENSG00000275688.4_2	17	34310692	34328667	0.008	0.0028	0.0074
CCL15	ENSG00000275718.1_4	17	34323476	34329084	0.0048	0.006	0.0132
CCL23	ENSG00000274736.4_2	17	34340096	34345005	0.0264	0.0434	0.0648
ZNHIT3	ENSG00000273611.4_3	17	34842473	34855154	0.0426	0.0348	0.0554
MYO19	ENSG00000278259.4_3	17	34851477	34899284	0.0044	0.0032	0.0082
DHRS11	ENSG00000278535.4_4	17	34948228	34957235	0.0138	0.0908	0.0354
MRM1	ENSG00000278619.4_2	17	34958001	34965407	0.0552	0.0032	0.0128
AATF	ENSG00000275700.4_3	17	35306175	35414171	0.037	0.0142	0.01
ACACA	ENSG00000278540.4_4	17	35441923	35766909	0.0222	0.025	0.0204
TADA2A	ENSG00000276234.4_5	17	35766965	35839835	0.0246	0.0206	0.0392
DUSP14	ENSG00000276023.4_2	17	35849937	35873603	0.022	0.0194	0.0292
SYNRG	ENSG00000275066.4_6	17	35874900	35969544	0.0368	0.0158	0.0232
DDX52	ENSG00000278053.4_2	17	35969787	36003493	0.0132	0.053	0.0496
HNF1B	ENSG00000275410.4_3	17	36046435	36105238	0.0356	0.0074	0.013
GPR179	ENSG00000277399.4_2	17	36481413	36499730	0.066	0.0208	0.015
ARHGAP23	ENSG00000275832.4_2	17	36575523	36668628	0.013	0.023	0.0198
SRCIN1	ENSG00000277363.4_5	17	36686251	36762183	0.0352	0.0252	0.1452
CISD3	ENSG00000277972.1_2	17	36886488	36891297	0.0128	0.0114	0.0348
PCGF2	ENSG00000277258.4_2	17	36890150	36906070	0.0602	0.0858	0.0266
PSMB3	ENSG00000277791.4_2	17	36908989	36920484	0.0466	0.1006	0.0428
PIP4K2B	ENSG00000276293.4_4	17	36921942	36956379	0.0128	0.01	0.0174
CWC25	ENSG00000273559.4_2	17	36956687	36981734	0.0162	0.0174	0.0092
C17orf98	ENSG00000275489.1_2	17	36991341	36997708	0.0136	0.015	0.1096
LASP1	ENSG00000002834.17_3	17	37026112	37078023	0.0322	0.0352	0.0232
PLXDC1	ENSG00000161381.13_3	17	37219556	37310647	0.0148	0.0158	0.0224
ARL5C	ENSG00000141748.12_2	17	37313147	37323737	0.1076	0.0178	0.0326
RPL19	ENSG00000108298.11_4	17	37356536	37360985	0.0728	0.0094	0.0214
STAC2	ENSG00000141750.6_2	17	37366789	37382125	0.0342	0.026	0.0282
FBXL20	ENSG00000108306.12_5	17	37408897	37558776	0.026	0.023	0.0216
MED1	ENSG00000125686.11_3	17	37560538	37607539	0.0098	0.075	0.045
STARD3	ENSG00000131748.15_3	17	37793318	37819737	0.0094	0.008	0.02
PNMT	ENSG00000141744.3_2	17	37824234	37826728	0.1556	0.0302	0.0172
PGAP3	ENSG00000161395.13_3	17	37827375	37853050	0.0882	0.016	0.0094
ERBB2	ENSG00000141736.13_3	17	37844167	37886679	0.1698	0.04	0.057
IKZF3	ENSG00000161405.16_2	17	37913968	38020441	0.0188	0.0322	0.0076
ZPBP2	ENSG00000186075.12_2	17	38024417	38034149	0.0574	0.1276	0.0134
GSDMB	ENSG00000073605.18_4	17	38060848	38076107	0.0298	0.038	0.0136
LRRC3C	ENSG00000204913.5_2	17	38097727	38101000	0.315	0.1576	0.0092
GSDMA	ENSG00000167914.11_3	17	38109516	38134019	0.0864	0.079	0.0152
PSMD3	ENSG00000108344.14_2	17	38137050	38154213	0.017	0.0454	0.1062
CSF3	ENSG00000108342.12_2	17	38171614	38174066	0.0096	0.015	0.0102
MED24	ENSG00000008838.19_4	17	38175350	38217468	0.0088	0.01	0.1034
THRA	ENSG00000126351.12_2	17	38214543	38250120	0.0108	0.0334	0.0786
CASC3	ENSG00000108349.16_3	17	38296571	38328436	0.013	0.0246	0.014
CDC6	ENSG00000094804.10_3	17	38443885	38460909	0.0794	0.0298	0.0508
IGFBP4	ENSG00000141753.6_2	17	38599713	38613983	0.0186	0.0336	0.0778
TNS4	ENSG00000131746.12_2	17	38632080	38657849	0.0282	0.0132	0.0308
KRT24	ENSG00000167916.4_2	17	38854243	38860002	0.0234	0.0622	0.04
KRT27	ENSG00000171446.6_2	17	38933060	38938786	0.0176	0.0408	0.0154
KRT28	ENSG00000173908.8_2	17	38948455	38956211	0.0098	0.0612	0.0146
TMEM99	ENSG00000167920.8_5	17	38975358	38992526	0.0114	0.0376	0.0114
KRT39	ENSG00000196859.7_2	17	39114669	39123144	0.0104	0.0092	0.0352
KRT40	ENSG00000204889.10_2	17	39133968	39143387	0.0702	0.0612	0.0108
KRTAP9-1	ENSG00000240542.4_4	17	39346139	39346891	0.0126	0.0192	0.014
KRTAP16-1	ENSG00000212657.1_2	17	39463952	39465505	0.0148	0.008	0.0178
KRT37	ENSG00000108417.3_2	17	39577005	39580775	0.0156	0.02	0.0122
KRT38	ENSG00000171360.3_2	17	39592698	39597173	0.0212	0.022	0.009
KRT32	ENSG00000108759.3_2	17	39616063	39623681	0.0552	0.0272	0.061
KRT35	ENSG00000197079.8_2	17	39632941	39637392	0.043	0.0228	0.0724
KRT15	ENSG00000171346.15_3	17	39669995	39678781	0.092	0.0344	0.024
HAP1	ENSG00000173805.15_5	17	39873994	39890896	0.1568	0.0206	0.0302
JUP	ENSG00000173801.16_3	17	39910856	39943183	0.0652	0.072	0.0252
P3H4	ENSG00000141696.12_5	17	39958199	39968856	0.024	0.0224	0.0558
NT5C3B	ENSG00000141698.16_2	17	39981433	39992515	0.0158	0.0804	0.0362
KLHL11	ENSG00000178502.5_2	17	40009797	40021684	0.0552	0.1274	0.02
ACLY	ENSG00000131473.16_3	17	40023161	40086795	0.008	0.011	0.0102
TTC25	ENSG00000204815.9_3	17	40086888	40117669	0.017	0.0112	0.0204
CNP	ENSG00000173786.16_5	17	40118759	40129749	0.065	0.0114	0.0132
ZNF385C	ENSG00000187595.16_4	17	40177594	40250497	0.0344	0.047	0.026
DHX58	ENSG00000108771.12_3	17	40253422	40264751	0.0064	0.016	0.0056
AC099811.2	ENSG00000267261.5_6	17	40271692	40306934	0.0652	0.0234	0.0878
HSPB9	ENSG00000260325.1_2	17	40273449	40275370	0.1178	0.059	0.0326
KCNH4	ENSG00000089558.8_5	17	40308909	40333296	0.0162	0.0234	0.014
STAT5B	ENSG00000173757.9_3	17	40351186	40428725	0.0072	0.0834	0.011
STAT5A	ENSG00000126561.16_2	17	40439565	40463961	0.1404	0.0758	0.179
STAT3	ENSG00000168610.14_4	17	40465342	40540586	0.0082	0.0408	0.014
ATP6V0A1	ENSG00000033627.16_4	17	40610862	40674629	0.0166	0.021	0.2182
PSMC3IP	ENSG00000131470.14_2	17	40724333	40729849	0.0408	0.06	0.0238
G6PC	ENSG00000131482.9_2	17	41052814	41065386	0.0198	0.0412	0.0286
PTGES3L-AARSD1	ENSG00000108825.17_4	17	41102543	41132545	0.0082	0.0142	0.0396
PTGES3L	ENSG00000267060.5_4	17	41120105	41132450	0.0066	0.0122	0.0348
RUNDC1	ENSG00000198863.7_3	17	41132582	41145707	0.0104	0.0472	0.0122
BRCA1	ENSG00000012048.21_4	17	41196312	41322262	0.0184	0.0226	0.0176
ARL4D	ENSG00000175906.4_2	17	41476327	41478505	0.08	0.0174	0.016
DHX8	ENSG00000067596.11_4	17	41561233	41687706	0.025	0.0462	0.0184
ETV4	ENSG00000175832.12_3	17	41605212	41656988	0.011	0.029	0.0276
MPP3	ENSG00000161647.18_3	17	41878167	41910538	0.0102	0.0046	0.0278
CD300LG	ENSG00000161649.12_2	17	41924516	41940997	0.0346	0.0262	0.2012
PYY	ENSG00000131096.10_3	17	42030106	42081837	0.0386	0.0158	0.0984
HDAC5	ENSG00000108840.15_4	17	42154114	42201070	0.0444	0.0168	0.021
C17orf53	ENSG00000125319.14_2	17	42219274	42239844	0.073	0.0176	0.0202
ASB16	ENSG00000161664.6_2	17	42247815	42256451	0.0308	0.0164	0.0136
UBTF	ENSG00000108312.14_3	17	42282401	42298994	0.01	0.0176	0.0168
SLC4A1	ENSG00000004939.14_3	17	42325753	42345509	0.02	0.0108	0.057
AC003043.1	ENSG00000268413.1	17	42335297	42355825	0.0698	0.0488	0.0128
SLC25A39	ENSG00000013306.15_3	17	42396993	42402238	0.02	0.0424	0.1424
GPATCH8	ENSG00000186566.12_3	17	42472652	42580798	0.0234	0.0394	0.0168
MEIOC	ENSG00000180336.17_5	17	42733772	42767676	0.0078	0.078	0.0144
CCDC43	ENSG00000180329.13_4	17	42750437	42767147	0.0172	0.0804	0.0304
DBF4B	ENSG00000161692.17_2	17	42785976	42829632	0.0402	0.0178	0.049
ADAM11	ENSG00000073670.13_3	17	42836399	42859214	0.0288	0.0696	0.023
GJC1	ENSG00000182963.9_3	17	42875816	42908184	0.0484	0.0414	0.0238
HIGD1B	ENSG00000131097.6_2	17	42923721	42927848	0.0078	0.0124	0.0328
EFTUD2	ENSG00000108883.12_2	17	42927311	42977030	0.009	0.0124	0.0354
CCDC103	ENSG00000167131.16_3	17	42976510	42982758	0.028	0.0064	0.0166
FAM187A	ENSG00000214447.4_4	17	42977080	42982758	0.024	0.009	0.0158
GFAP	ENSG00000131095.12_4	17	42980529	42994305	0.0134	0.0062	0.012
KIF18B	ENSG00000186185.13_2	17	43002077	43025079	0.0464	0.017	0.0178
DCAKD	ENSG00000172992.11_2	17	43100708	43138477	0.1018	0.0548	0.0242
NMT1	ENSG00000136448.11_4	17	43128978	43186384	0.248	0.0446	0.015
PLCD3	ENSG00000161714.11_3	17	43186335	43210721	0.0366	0.0508	0.0168
FMNL1	ENSG00000184922.13_4	17	43298811	43324687	0.0648	0.024	0.0224
SPATA32	ENSG00000184361.12_2	17	43331760	43339479	0.0168	0.0092	0.0266
MAP3K14	ENSG00000006062.15_3	17	43340486	43394511	0.0542	0.013	0.0534
ARHGAP27	ENSG00000159314.11_3	17	43471268	43511787	0.0286	0.0682	0.097
LINC02210-CRHR1	ENSG00000263715.7_5	17	43697710	43913192	0.0092	0.0354	0.0636
CRHR1	ENSG00000120088.14_3	17	43861646	43913194	0.0342	0.0112	0.017
SPPL2C	ENSG00000185294.6_3	17	43922201	43924438	0.0876	0.0578	0.036
MAPT	ENSG00000186868.15_3	17	43971748	44105700	0.0076	0.0122	0.0366
STH	ENSG00000256762.1_3	17	44076616	44077060	0.0914	0.0298	0.0142
KANSL1	ENSG00000120071.14_5	17	44107282	44302755	0.0926	0.0208	0.0074
NSF	ENSG00000073969.18_3	17	44668035	44834830	0.251	0.131	0.0222
WNT3	ENSG00000108379.9_2	17	44839872	44910520	0.0878	0.055	0.108
WNT9B	ENSG00000158955.10_4	17	44910567	44964096	0.0198	0.0794	0.0074
GOSR2	ENSG00000108433.16_3	17	45000441	45052890	0.0168	0.0188	0.0744
AC005670.2	ENSG00000262633.2_6	17	45000499	45127298	0.0084	0.0168	0.0888
CDC27	ENSG00000004897.11_4	17	45195069	45266788	0.0246	0.0088	0.0342
MYL4	ENSG00000198336.9_2	17	45277812	45301045	0.0116	0.0116	0.0286
ITGB3	ENSG00000259207.7_3	17	45331212	45389182	0.0152	0.0752	0.0548
AC068234.1	ENSG00000259753.1_6	17	45331263	45421658	0.0146	0.0652	0.0244
EFCAB13	ENSG00000178852.15_5	17	45400656	45518678	0.017	0.0202	0.0084
NPEPPS	ENSG00000141279.15_5	17	45600308	45700642	0.1094	0.0478	0.0242
KPNB1	ENSG00000108424.9_4	17	45726842	45762871	0.0952	0.01	0.0452
MRPL10	ENSG00000159111.12_2	17	45900638	45908900	0.0034	0.0038	0.006
LRRC46	ENSG00000141294.9_2	17	45908993	45915079	0.011	0.0232	0.0918
SP2	ENSG00000167182.14_5	17	45973516	46006323	0.067	0.0398	0.0834
PNPO	ENSG00000108439.10_6	17	46018872	46026674	0.0398	0.013	0.0276
CDK5RAP3	ENSG00000108465.14_3	17	46045176	46059140	0.0146	0.018	0.0248
NFE2L1	ENSG00000082641.15_5	17	46125691	46138849	0.0146	0.0438	0.0142
CBX1	ENSG00000108468.14_3	17	46147414	46178883	0.1698	0.0658	0.0318
SNX11	ENSG00000002919.14_2	17	46180719	46200436	0.0272	0.0112	0.0138
SKAP1	ENSG00000141293.15_3	17	46210802	46507637	0.0174	0.0348	0.0134
HOXB3	ENSG00000120093.11_3	17	46626232	46682274	0.0078	0.0052	0.0132
HOXB7	ENSG00000260027.4_4	17	46684589	46710934	0.0352	0.0168	0.1396
TTLL6	ENSG00000170703.15_2	17	46839597	46894576	0.0088	0.0382	0.0188
CALCOCO2	ENSG00000136436.14_6	17	46908350	46943884	0.2268	0.037	0.0074
UBE2Z	ENSG00000159202.17_2	17	46985731	47006418	0.0352	0.0192	0.0134
GIP	ENSG00000159224.4_2	17	47035916	47045958	0.0496	0.0138	0.0116
IGF2BP1	ENSG00000159217.9_3	17	47074774	47133012	0.0114	0.0242	0.0124
B4GALNT2	ENSG00000167080.8_2	17	47209822	47254202	0.0156	0.009	0.0364
GNGT2	ENSG00000167083.6_2	17	47280153	47287936	0.0148	0.0108	0.0156
ZNF652	ENSG00000198740.8_3	17	47366568	47439835	0.1048	0.0178	0.0158
PHB	ENSG00000167085.11_4	17	47481411	47492267	0.094	0.0446	0.0456
NGFR	ENSG00000064300.8_3	17	47572655	47592379	0.0054	0.0036	0.0032
SPOP	ENSG00000121067.17_5	17	47676246	47755596	0.0464	0.0194	0.286
FAM117A	ENSG00000121104.7_4	17	47787694	47866542	0.0096	0.0064	0.043
DLX3	ENSG00000064195.7_2	17	48067369	48072588	0.0074	0.0118	0.0194
ITGA3	ENSG00000005884.17_2	17	48133332	48167845	0.0192	0.0168	0.1772
SGCA	ENSG00000108823.15_3	17	48241575	48253292	0.2796	0.0104	0.0434
COL1A1	ENSG00000108821.13_3	17	48260650	48278993	0.0568	0.173	0.0146
XYLT2	ENSG00000015532.9_2	17	48423453	48440499	0.0422	0.0218	0.0356
EME1	ENSG00000154920.14_4	17	48450581	48458844	0.0162	0.118	0.0582
LRRC59	ENSG00000108829.9_3	17	48452420	48474914	0.0296	0.1586	0.1796
ACSF2	ENSG00000167107.12_3	17	48503519	48552206	0.024	0.0444	0.0408
RSAD1	ENSG00000136444.9_3	17	48556161	48563336	0.03	0.0942	0.1106
MYCBPAP	ENSG00000136449.13_4	17	48585745	48608862	0.0148	0.02	0.0188
SPATA20	ENSG00000006282.20_4	17	48620419	48633213	0.017	0.0224	0.0196
CACNA1G	ENSG00000006283.17_3	17	48638429	48704835	0.0372	0.2498	0.018
ABCC3	ENSG00000108846.15_2	17	48712138	48769613	0.0578	0.013	0.0116
WFIKKN2	ENSG00000173714.7_3	17	48912011	48919709	0.0242	0.0378	0.0208
NME1	ENSG00000239672.7_3	17	49230897	49239789	0.07	0.0488	0.0468
MBTD1	ENSG00000011258.15_3	17	49254786	49337524	0.1032	0.0172	0.0148
UTP18	ENSG00000011260.13_2	17	49337889	49375297	0.005	0.0066	0.036
CA10	ENSG00000154975.13_3	17	49707674	50237377	0.1524	0.1146	0.045
KIF2B	ENSG00000141200.7_3	17	51900262	51902574	0.0386	0.0146	0.0132
TOM1L1	ENSG00000141198.15_5	17	52976748	53039317	0.0666	0.0446	0.0196
STXBP4	ENSG00000166263.13_4	17	53046088	53250993	0.0154	0.0418	0.0108
HLF	ENSG00000108924.13_3	17	53342373	53402426	0.0248	0.0382	0.0326
MMD	ENSG00000108960.8_3	17	53469974	53499353	0.0108	0.017	0.0298
SMIM36	ENSG00000261873.2_6	17	53525794	53588805	0.0836	0.0094	0.0266
PCTP	ENSG00000141179.13_2	17	53828340	53920191	0.3352	0.09	0.0268
ANKFN1	ENSG00000153930.11_4	17	53959662	54589020	0.0248	0.01	0.1196
C17orf67	ENSG00000214226.8_3	17	54869274	54916134	0.0072	0.0908	0.0272
TRIM25	ENSG00000121060.17_4	17	54913748	54991441	0.0126	0.1472	0.0338
COIL	ENSG00000121058.4_3	17	55015548	55038415	0.0112	0.033	0.0756
SCPEP1	ENSG00000121064.12_3	17	55055466	55084129	0.012	0.0266	0.013
AKAP1	ENSG00000121057.12_3	17	55162453	55198710	0.0742	0.1222	0.0412
MSI2	ENSG00000153944.10_5	17	55333212	55762046	0.0164	0.0516	0.0978
MRPS23	ENSG00000181610.12_2	17	55912142	55927417	0.0144	0.0476	0.0164
CUEDC1	ENSG00000180891.12_3	17	55938604	56032684	0.0094	0.0292	0.0228
AC015813.2	ENSG00000266086.2_6	17	56066399	56084607	0.006	0.0074	0.0296
SRSF1	ENSG00000136450.12_3	17	56080721	56084707	0.034	0.0358	0.0224
DYNLL2	ENSG00000264364.2_2	17	56160776	56172897	0.0148	0.025	0.0076
OR4D1	ENSG00000141194.6_4	17	56225810	56236916	0.0466	0.1806	0.0254
OR4D2	ENSG00000255713.2_4	17	56244343	56248772	0.0166	0.0096	0.0146
EPX	ENSG00000121053.5_2	17	56270098	56282535	0.0094	0.011	0.0368
LPO	ENSG00000167419.10_4	17	56295909	56345879	0.0044	0.015	0.0278
TSPOAP1	ENSG00000005379.16_5	17	56378589	56406121	0.012	0.0162	0.018
AC004687.2	ENSG00000285897.1_1	17	56422567	56494956	0.0152	0.017	0.0074
RNF43	ENSG00000108375.12_4	17	56429861	56494956	0.0242	0.0168	0.0094
HSF5	ENSG00000176160.10_3	17	56497528	56565745	0.0384	0.0394	0.0636
MTMR4	ENSG00000108389.9_3	17	56566890	56595266	0.0688	0.0646	0.0624
04-Sep	ENSG00000108387.14_3	17	56597611	56618179	0.0248	0.0194	0.0324
C17orf47	ENSG00000181013.3_2	17	56618948	56621729	0.0412	0.03	0.0184
TEX14	ENSG00000121101.15_3	17	56634039	56769416	0.0052	0.0074	0.0384
PPM1E	ENSG00000175175.5_3	17	56833230	57062537	0.0508	0.017	0.0224
TRIM37	ENSG00000108395.13_4	17	57059999	57184282	0.011	0.0168	0.022
SKA2	ENSG00000182628.12_2	17	57187312	57232630	0.0232	0.0174	0.0184
PRR11	ENSG00000068489.12_3	17	57232860	57282066	0.0062	0.0132	0.0076
GDPD1	ENSG00000153982.10_3	17	57297828	57353328	0.0054	0.0116	0.0046
YPEL2	ENSG00000175155.8_3	17	57409050	57479090	0.1016	0.2456	0.0684
PTRH2	ENSG00000141378.14_2	17	57751997	57784987	0.0184	0.013	0.027
VMP1	ENSG00000062716.12_3	17	57784553	57919616	0.0404	0.0082	0.0344
TUBD1	ENSG00000108423.14_2	17	57936843	57970306	0.0138	0.0668	0.0088
RPS6KB1	ENSG00000108443.13_3	17	57970407	58027925	0.008	0.0824	0.0684
AC005702.1	ENSG00000267318.1_6	17	58018269	58050462	0.0114	0.0312	0.0588
USP32	ENSG00000170832.12_3	17	58256455	58499831	0.0936	0.183	0.0288
BCAS3	ENSG00000141376.22_5	17	58754814	59470199	0.2286	0.0126	0.019
TBX4	ENSG00000121075.10_3	17	59529765	59562471	0.0192	0.0172	0.0128
BRIP1	ENSG00000136492.8_2	17	59758627	59940882	0.0418	0.0332	0.0328
MED13	ENSG00000108510.9_3	17	60019966	60142643	0.0158	0.0646	0.0302
EFCAB3	ENSG00000172421.9_5	17	60421302	60493840	0.0152	0.0472	0.0122
TLK2	ENSG00000146872.17_5	17	60536019	60692842	0.0166	0.0352	0.0126
MRC2	ENSG00000011028.13_2	17	60704762	60770958	0.0102	0.033	0.0254
10-Mar	ENSG00000173838.11_4	17	60778675	60885705	0.0306	0.162	0.0246
TANC2	ENSG00000170921.15_4	17	61086917	61505060	0.0292	0.1144	0.1964
ACE	ENSG00000159640.15_5	17	61554422	61575741	0.0172	0.015	0.0112
AC113554.1	ENSG00000264813.6_6	17	61562184	61599209	0.1004	0.0266	0.0272
KCNH6	ENSG00000173826.14_3	17	61600695	61626338	0.1522	0.0214	0.0216
DCAF7	ENSG00000136485.14_2	17	61627822	61671628	0.018	0.0812	0.0174
MAP3K3	ENSG00000198909.7_3	17	61699775	61773663	0.0096	0.0206	0.0168
STRADA	ENSG00000266173.6_4	17	61759696	61819346	0.008	0.018	0.0136
PSMC5	ENSG00000087191.12_3	17	61904512	61909386	0.0832	0.0232	0.0838
AC127029.3	ENSG00000285947.1_1	17	61994563	62008745	0.0286	0.0154	0.0098
CD79B	ENSG00000007312.12_4	17	62006100	62009714	0.0292	0.0158	0.0536
SCN4A	ENSG00000007314.12_2	17	62015914	62050278	0.1026	0.0368	0.043
TEX2	ENSG00000136478.7_4	17	62224587	62340661	0.0098	0.0138	0.0234
POLG2	ENSG00000256525.6_2	17	62473902	62493154	0.0174	0.054	0.0344
DDX5	ENSG00000108654.14_4	17	62495734	62504317	0.0266	0.0176	0.0748
RGS9	ENSG00000108370.16_4	17	63096930	63223821	0.0376	0.0104	0.0224
AXIN2	ENSG00000168646.12_4	17	63524681	63557765	0.0134	0.0176	0.0554
AC004805.1	ENSG00000266076.1_6	17	63534220	63637151	0.0122	0.0382	0.0142
CEP112	ENSG00000154240.16_5	17	63631656	64188202	0.0224	0.0232	0.0232
APOH	ENSG00000091583.10_3	17	64208151	64252643	0.0306	0.128	0.018
PRKCA	ENSG00000154229.11_3	17	64298754	64806861	0.0202	0.0184	0.0134
CACNG5	ENSG00000075429.8_2	17	64831235	64881603	0.0186	0.007	0.0064
CACNG4	ENSG00000075461.5_2	17	64961026	65029514	0.0062	0.0124	0.0116
CACNG1	ENSG00000108878.4_2	17	65040706	65052913	0.047	0.0112	0.145
HELZ	ENSG00000198265.11_4	17	65066554	65242105	0.0662	0.014	0.0128
PSMD12	ENSG00000197170.9_2	17	65334032	65362743	0.026	0.019	0.0188
PITPNC1	ENSG00000154217.14_4	17	65373397	65693377	0.0184	0.017	0.0456
NOL11	ENSG00000130935.9_3	17	65713949	65740647	0.0952	0.027	0.0208
BPTF	ENSG00000171634.17_5	17	65821640	65980494	0.012	0.0204	0.0144
AMZ2	ENSG00000196704.11_5	17	66243715	66253305	0.077	0.0462	0.058
ARSG	ENSG00000141337.12_4	17	66255323	66418872	0.0152	0.0128	0.0116
SLC16A6	ENSG00000108932.11_4	17	66263167	66287408	0.033	0.01	0.0122
WIPI1	ENSG00000070540.12_4	17	66417089	66453654	0.143	0.029	0.0118
PRKAR1A	ENSG00000108946.14_4	17	66507921	66547460	0.0118	0.038	0.0146
FAM20A	ENSG00000108950.11_2	17	66531254	66597530	0.0178	0.0186	0.0128
ABCA8	ENSG00000141338.13_5	17	66863433	66951533	0.117	0.0668	0.0122
ABCA9	ENSG00000154258.16_3	17	66970629	67057205	0.013	0.0132	0.0182
ABCA6	ENSG00000154262.12_3	17	67074843	67138029	0.0152	0.022	0.0026
ABCA10	ENSG00000154263.17_3	17	67143355	67240987	0.0444	0.0158	0.0178
ABCA5	ENSG00000154265.15_3	17	67240452	67323385	0.014	0.013	0.0602
MAP2K6	ENSG00000108984.14_4	17	67410839	67550002	0.0108	0.0174	0.0168
KCNJ16	ENSG00000153822.13_3	17	68049570	68131749	0.1034	0.1008	0.0114
SOX9	ENSG00000125398.6_3	17	70117161	70122561	0.0184	0.0278	0.1846
SLC39A11	ENSG00000133195.11_3	17	70642088	71088851	0.0114	0.052	0.025
SSTR2	ENSG00000180616.8_3	17	71161151	71172772	0.0296	0.0238	0.0108
COG1	ENSG00000166685.11_4	17	71188771	71204646	0.0454	0.02	0.0106
FAM104A	ENSG00000133193.12_3	17	71203492	71232892	0.0276	0.0152	0.0356
C17orf80	ENSG00000141219.15_5	17	71228372	71245086	0.0166	0.013	0.0282
CPSF4L	ENSG00000187959.9_5	17	71244588	71258491	0.007	0.0112	0.0752
CDC42EP4	ENSG00000179604.9_2	17	71279763	71308314	0.0116	0.0134	0.0134
SDK2	ENSG00000069188.16_2	17	71330523	71640228	0.0438	0.0228	0.024
TTYH2	ENSG00000141540.10_2	17	72209653	72258159	0.0162	0.0226	0.0148
DNAI2	ENSG00000171595.13_2	17	72270386	72311023	0.0384	0.014	0.022
KIF19	ENSG00000196169.14_2	17	72322349	72351959	0.1722	0.0612	0.011
BTBD17	ENSG00000204347.3_2	17	72352555	72358085	0.1356	0.013	0.0228
GPR142	ENSG00000257008.6_2	17	72363546	72368761	0.0176	0.0124	0.0138
GPRC5C	ENSG00000170412.16_5	17	72420990	72447792	0.1712	0.1474	0.0292
CD300A	ENSG00000167851.14_3	17	72462538	72480935	0.0118	0.0128	0.073
CD300LB	ENSG00000178789.8_2	17	72517313	72527613	0.068	0.1258	0.0274
CD300LD	ENSG00000204345.1_2	17	72575504	72588422	0.0128	0.0268	0.02
CD300E	ENSG00000186407.6_4	17	72606026	72619877	0.0432	0.0804	0.0142
RAB37	ENSG00000172794.19_4	17	72666717	72743474	0.0092	0.0092	0.0134
CD300LF	ENSG00000186074.18_3	17	72690450	72709117	0.0296	0.0134	0.01
TMEM104	ENSG00000109066.13_2	17	72772622	72835918	0.0162	0.0282	0.0386
USH1G	ENSG00000182040.8_2	17	72912176	72919351	0.017	0.0124	0.0436
OTOP3	ENSG00000182938.5_3	17	72931814	72946087	0.015	0.0214	0.0284
HID1	ENSG00000167861.15_2	17	72946838	72969261	0.0404	0.091	0.0216
KCTD2	ENSG00000180901.10_2	17	73028670	73061984	0.0554	0.0156	0.0086
SLC16A5	ENSG00000170190.15_5	17	73083822	73102257	0.1136	0.0468	0.014
JPT1	ENSG00000189159.15_6	17	73131343	73164376	0.0282	0.051	0.227
SLC25A19	ENSG00000125454.11_3	17	73269062	73285591	0.042	0.0212	0.0198
TMEM94	ENSG00000177728.16_5	17	73437240	73496171	0.0578	0.045	0.017
CASKIN2	ENSG00000177303.9_4	17	73496342	73511664	0.0376	0.046	0.0454
TSEN54	ENSG00000182173.12_2	17	73512141	73520820	0.0268	0.0044	0.0024
LLGL2	ENSG00000073350.13_4	17	73521161	73571289	0.0448	0.0146	0.0418
MYO15B	ENSG00000266714.8_5	17	73584139	73622581	0.0238	0.0202	0.0174
RECQL5	ENSG00000108469.14_3	17	73622925	73663269	0.1004	0.0578	0.0668
ITGB4	ENSG00000132470.13_3	17	73717408	73753899	0.0216	0.0258	0.0102
GALK1	ENSG00000108479.11_2	17	73747675	73761792	0.0488	0.0388	0.0242
UNK	ENSG00000132478.9_3	17	73780852	73821880	0.0558	0.0138	0.0794
UNC13D	ENSG00000092929.11_4	17	73823306	73840798	0.0518	0.0286	0.319
TRIM47	ENSG00000132481.6_3	17	73870242	73874656	0.0094	0.023	0.0872
MRPL38	ENSG00000204316.12_3	17	73894724	73901494	0.011	0.0304	0.0996
AC087289.3	ENSG00000267426.5_6	17	73894726	73926210	0.0218	0.0182	0.0362
FBF1	ENSG00000188878.19_5	17	73905655	73937221	0.0308	0.0116	0.0284
ACOX1	ENSG00000161533.11_4	17	73937588	73975444	0.0164	0.0234	0.0168
TEN1	ENSG00000257949.6_5	17	73975301	73996667	0.0092	0.0184	0.073
TEN1-CDK3	ENSG00000261408.7_5	17	73975312	74002080	0.0148	0.0112	0.0156
CDK3	ENSG00000250506.7_3	17	73996987	74002080	0.023	0.011	0.011
RNF157	ENSG00000141576.15_4	17	74138534	74236454	0.2304	0.0926	0.0216
QRICH2	ENSG00000129646.14_6	17	74270130	74304079	0.0352	0.083	0.017
PRPSAP1	ENSG00000161542.16_3	17	74305567	74380602	0.0158	0.0198	0.1524
SPHK1	ENSG00000176170.13_4	17	74372665	74383941	0.013	0.052	0.0868
UBE2O	ENSG00000175931.12_5	17	74385532	74449288	0.0096	0.0336	0.0286
RHBDF2	ENSG00000129667.12_5	17	74466973	74497872	0.0172	0.0162	0.0166
CYGB	ENSG00000161544.9_3	17	74523438	74547257	0.1124	0.0142	0.0154
PRCD	ENSG00000214140.10_3	17	74523668	74549660	0.1206	0.0118	0.0188
ST6GALNAC2	ENSG00000070731.10_3	17	74561461	74583038	0.0114	0.028	0.0142
MXRA7	ENSG00000182534.13_3	17	74668633	74707098	0.0104	0.0148	0.024
MGAT5B	ENSG00000167889.12_3	17	74864538	74946475	0.2616	0.0834	0.0116
SEC14L1	ENSG00000129657.15_5	17	75084831	75213183	0.0232	0.0144	0.057
09-Sep	ENSG00000184640.17_4	17	75276651	75496678	0.0498	0.0874	0.0358
TNRC6C	ENSG00000078687.17_5	17	75955322	76104916	0.01	0.0834	0.05
TMC6	ENSG00000141524.15_3	17	76106539	76128488	0.1154	0.0436	0.0238
TMC8	ENSG00000167895.14_4	17	76126851	76139049	0.1664	0.1058	0.1564
TK1	ENSG00000167900.11_2	17	76170156	76183314	0.031	0.104	0.0258
AFMID	ENSG00000183077.15_2	17	76183398	76203782	0.0152	0.0648	0.0176
BIRC5	ENSG00000089685.14_3	17	76210267	76221717	0.12	0.0128	0.1536
AC087645.1	ENSG00000268310.1	17	76210462	76220740	0.0436	0.0126	0.1008
TMEM235	ENSG00000204278.12_4	17	76227391	76237068	0.0296	0.0396	0.0234
PGS1	ENSG00000087157.18_3	17	76374721	76421195	0.0528	0.0182	0.0398
DNAH17	ENSG00000187775.16_3	17	76419778	76573476	0.0166	0.0222	0.0306
CYTH1	ENSG00000108669.16_4	17	76670130	76778379	0.0162	0.016	0.078
USP36	ENSG00000055483.19_5	17	76783463	76837523	0.0308	0.052	0.0372
TIMP2	ENSG00000035862.12_3	17	76849059	76921469	0.0122	0.038	0.0528
CEP295NL	ENSG00000178404.9_4	17	76866992	76899299	0.0414	0.0062	0.0966
C1QTNF1	ENSG00000173918.14_3	17	77018896	77045870	0.0178	0.0112	0.0158
ENGASE	ENSG00000167280.16_3	17	77071021	77084681	0.0376	0.0532	0.0898
RBFOX3	ENSG00000167281.19_4	17	77085427	77512230	0.0126	0.0488	0.1216
CBX2	ENSG00000173894.10_2	17	77751931	77761782	0.066	0.0454	0.0148
CBX8	ENSG00000141570.10_2	17	77765931	77775482	0.0038	0.0028	0.0046
TBC1D16	ENSG00000167291.15_4	17	77906142	78009647	0.0164	0.0138	0.024
CCDC40	ENSG00000141519.14_3	17	78010431	78074412	0.0398	0.044	0.0198
GAA	ENSG00000171298.12_2	17	78075355	78093678	0.0168	0.0948	0.0786
EIF4A3	ENSG00000141543.10_4	17	78109013	78120982	0.0348	0.1222	0.0234
CARD14	ENSG00000141527.17_4	17	78143791	78183130	0.1024	0.0474	0.0116
SGSH	ENSG00000181523.12_2	17	78180515	78194722	0.1246	0.0162	0.0434
SLC26A11	ENSG00000181045.14_3	17	78193498	78227299	0.0144	0.0204	0.071
RNF213	ENSG00000173821.19_3	17	78234665	78372586	0.0146	0.0124	0.0142
ENDOV	ENSG00000173818.16_3	17	78388965	78411886	0.0056	0.1474	0.0078
NPTX1	ENSG00000171246.5_2	17	78440948	78451643	0.0588	0.009	0.1118
RPTOR	ENSG00000141564.14_3	17	78518619	78940171	0.0336	0.0128	0.0364
CHMP6	ENSG00000176108.9_4	17	78965398	78983317	0.0204	0.0188	0.052
BAIAP2	ENSG00000175866.15_4	17	79008922	79091232	0.013	0.018	0.029
AATK	ENSG00000181409.12_3	17	79091095	79139877	0.0294	0.0356	0.0896
PVALEF	ENSG00000225180.7_5	17	79139307	79156964	0.0124	0.038	0.0086
CEP131	ENSG00000141577.13_4	17	79163393	79196799	0.0096	0.0506	0.0124
SLC38A10	ENSG00000157637.12_3	17	79218800	79269347	0.0622	0.0172	0.0036
BAHCC1	ENSG00000266074.8_2	17	79369275	79433358	0.0292	0.0374	0.0166
FAAP100	ENSG00000185504.16_5	17	79506911	79520987	0.021	0.024	0.0062
NPLOC4	ENSG00000182446.13_3	17	79523913	79615495	0.0144	0.0176	0.0354
TSPAN10	ENSG00000182612.10_2	17	79604197	79615779	0.0076	0.01	0.0218
CCDC137	ENSG00000185298.12_3	17	79633394	79640934	0.026	0.0092	0.0202
ARL16	ENSG00000214087.8_4	17	79648204	79650954	0.0194	0.018	0.0568
HGS	ENSG00000185359.12_4	17	79650356	79670168	0.019	0.0572	0.0254
MRPL12	ENSG00000262814.7_3	17	79670387	79674556	0.0108	0.0116	0.023
AC139530.2	ENSG00000262660.1_6	17	79670401	79687569	0.0314	0.0282	0.0224
PYCR1	ENSG00000183010.16_4	17	79890260	79900288	0.0136	0.0334	0.0272
MYADML2	ENSG00000185105.5_3	17	79897521	79905109	0.0126	0.0314	0.029
ASPSCR1	ENSG00000169696.15_4	17	79934683	79975282	0.057	0.0332	0.0148
CENPX	ENSG00000169689.14_5	17	79976578	79981983	0.009	0.0154	0.0154
DCXR	ENSG00000169738.7_3	17	79993012	79995608	0.0308	0.0124	0.0342
RFNG	ENSG00000169733.11_3	17	80005778	80009707	0.0244	0.0296	0.0122
FASN	ENSG00000169710.8_3	17	80036209	80056208	0.0192	0.0356	0.0934
CCDC57	ENSG00000176155.18_4	17	80059336	80170706	0.026	0.0156	0.0462
SLC16A3	ENSG00000141526.16_3	17	80186273	80219005	0.0676	0.0102	0.016
SECTM1	ENSG00000141574.7_5	17	80278900	80291950	0.0048	0.019	0.0046
OGFOD3	ENSG00000181396.12_5	17	80347099	80376513	0.0378	0.0086	0.0578
HEXDC	ENSG00000169660.16_4	17	80376194	80400521	0.0406	0.0326	0.0106
CYBC1	ENSG00000178927.17_4	17	80400465	80408705	0.01	0.0068	0.0688
NARF	ENSG00000141562.17_4	17	80416056	80448413	0.0352	0.0134	0.0158
FOXK2	ENSG00000141568.20_4	17	80477589	80602538	0.018	0.0888	0.0154
WDR45B	ENSG00000141580.15_3	17	80572438	80606429	0.0276	0.0108	0.033
RAB40B	ENSG00000141542.10_2	17	80612849	80656604	0.0286	0.1232	0.0172
FN3KRP	ENSG00000141560.14_2	17	80674559	80688204	0.0402	0.0514	0.1592
TBCD	ENSG00000141556.20_4	17	80709940	80903798	0.0346	0.1334	0.0322
ZNF750	ENSG00000141579.6_2	17	80787311	80798454	0.0138	0.0246	0.0314
B3GNTL1	ENSG00000175711.8_2	17	80900031	81009686	0.0182	0.007	0.0816
METRNL	ENSG00000176845.12_3	17	81037567	81052864	0.0182	0.016	0.0848
USP14	ENSG00000101557.14_3	18	158383	214629	0.0228	0.0174	0.0174
THOC1	ENSG00000079134.11_3	18	214520	268050	0.0498	0.0138	0.0256
COLEC12	ENSG00000158270.11_3	18	316740	500722	0.0152	0.0202	0.0244
CLUL1	ENSG00000079101.16_3	18	596988	650334	0.015	0.0684	0.0126
TYMS	ENSG00000176890.15_2	18	657604	673578	0.0108	0.0174	0.0098
ENOSF1	ENSG00000132199.19_3	18	670324	712676	0.0154	0.0186	0.019
YES1	ENSG00000176105.13_3	18	721588	812547	0.0108	0.0102	0.0136
ADCYAP1	ENSG00000141433.12_2	18	904944	912173	0.0372	0.0392	0.0198
METTL4	ENSG00000101574.14_3	18	2537524	2571508	0.056	0.0282	0.0228
NDC80	ENSG00000080986.12_2	18	2571510	2616634	0.042	0.0236	0.0312
SMCHD1	ENSG00000101596.15_4	18	2655737	2805015	0.0264	0.0342	0.023
EMILIN2	ENSG00000132205.10_2	18	2847028	2915991	0.0364	0.021	0.0092
LPIN2	ENSG00000101577.9_3	18	2916992	3013313	0.0146	0.0104	0.0704
MYOM1	ENSG00000101605.12_4	18	3066805	3220106	0.0206	0.0436	0.1658
MYL12B	ENSG00000118680.13_3	18	3261477	3278429	0.0124	0.0128	0.0118
TGIF1	ENSG00000177426.20_5	18	3411606	3459976	0.013	0.0184	0.072
DLGAP1	ENSG00000170579.16_5	18	3496030	4455335	0.0796	0.0246	0.0132
AKAIN1	ENSG00000231824.3_5	18	5145284	5197502	0.0354	0.0328	0.0188
ZBTB14	ENSG00000198081.10_3	18	5289018	5297052	0.0146	0.0186	0.0996
EPB41L3	ENSG00000082397.17_5	18	5392380	5630699	0.0158	0.0176	0.0214
L3MBTL4	ENSG00000154655.15_5	18	5954705	6415236	0.1978	0.031	0.0128
ARHGAP28	ENSG00000088756.12_3	18	6729717	6915715	0.0178	0.0262	0.0216
LAMA1	ENSG00000101680.14_2	18	6941743	7117813	0.0156	0.0496	0.0224
PTPRM	ENSG00000173482.16_4	18	7566780	8406859	0.0284	0.0402	0.0128
RAB12	ENSG00000206418.4_3	18	8609435	8639380	0.0132	0.016	0.01
MTCL1	ENSG00000168502.17_3	18	8705659	8832776	0.0098	0.0322	0.0204
ANKRD12	ENSG00000101745.16_3	18	9136226	9285983	0.0236	0.014	0.035
TWSG1	ENSG00000128791.11_2	18	9334765	9402418	0.0108	0.0182	0.0718
RALBP1	ENSG00000017797.12_3	18	9475007	9538114	0.0208	0.0186	0.0144
PPP4R1	ENSG00000154845.15_2	18	9546789	9615238	0.0102	0.0602	0.066
RAB31	ENSG00000168461.12_3	18	9708162	9862548	0.0164	0.0206	0.0118
TXNDC2	ENSG00000168454.11_4	18	9885723	9889272	0.0132	0.03	0.013
APCDD1	ENSG00000154856.12_5	18	10454625	10489945	0.0216	0.0224	0.0812
PIEZO2	ENSG00000154864.12_4	18	10666480	11148761	0.0484	0.1566	0.018
GNAL	ENSG00000141404.15_3	18	11688955	11885684	0.081	0.0132	0.1408
MPPE1	ENSG00000154889.16_4	18	11882621	11909222	0.0384	0.0108	0.0094
IMPA2	ENSG00000141401.11_2	18	11981024	12030882	0.019	0.0254	0.0448
ANKRD62	ENSG00000181626.11_2	18	12093852	12129748	0.0494	0.0818	0.0488
CIDEA	ENSG00000176194.17_2	18	12254318	12277594	0.0322	0.0234	0.1506
TUBB6	ENSG00000176014.12_3	18	12307668	12344319	0.0726	0.116	0.0198
AFG3L2	ENSG00000141385.9_3	18	12328943	12377313	0.0316	0.0092	0.0296
PRELID3A	ENSG00000141391.13_3	18	12407895	12432237	0.0172	0.0118	0.0136
SPIRE1	ENSG00000134278.15_3	18	12446511	12658133	0.0208	0.0158	0.0234
PSMG2	ENSG00000128789.20_3	18	12658042	12725739	0.009	0.0082	0.009
CEP76	ENSG00000101624.10_3	18	12661832	12702776	0.02	0.0122	0.0104
PTPN2	ENSG00000175354.19_4	18	12785477	12929642	0.0414	0.0878	0.0388
SEH1L	ENSG00000085415.15_3	18	12947132	12987535	0.0442	0.0148	0.067
CEP192	ENSG00000101639.18_4	18	12991361	13125051	0.023	0.063	0.083
LDLRAD4	ENSG00000168675.18_3	18	13217497	13652754	0.0996	0.0222	0.0718
FAM210A	ENSG00000177150.12_3	18	13663346	13726662	0.0346	0.0328	0.021
MC5R	ENSG00000176136.6_3	18	13824148	13827322	0.0962	0.0536	0.1876
MC2R	ENSG00000185231.4_3	18	13882043	13915706	0.0382	0.0336	0.019
ZNF519	ENSG00000175322.11_3	18	14057456	14132489	0.0128	0.0308	0.0114
ANKRD30B	ENSG00000180777.13_2	18	14728271	14852737	0.0242	0.015	0.0174
GREB1L	ENSG00000141449.14_3	18	18822203	19105378	0.0592	0.014	0.0096
ESCO1	ENSG00000141446.10_2	18	19109242	19180845	0.0098	0.0074	0.0214
ABHD3	ENSG00000158201.9_3	18	19230858	19284766	0.003	0.0192	0.019
MIB1	ENSG00000101752.11_2	18	19284918	19450918	0.0086	0.0208	0.0748
RBBP8	ENSG00000101773.18_4	18	20378224	20606451	0.0894	0.0504	0.115
CABLES1	ENSG00000134508.12_3	18	20714528	20840431	0.0124	0.0128	0.014
TMEM241	ENSG00000134490.13_4	18	20777108	21017925	0.1056	0.1366	0.0358
RIOK3	ENSG00000101782.14_3	18	21032787	21066567	0.0924	0.0696	0.028
NPC1	ENSG00000141458.12_3	18	21086148	21166862	0.3786	0.0444	0.0222
LAMA3	ENSG00000053747.16_4	18	21269407	21536186	0.023	0.009	0.1098
TTC39C	ENSG00000168234.12_4	18	21572737	21715574	0.0364	0.015	0.3286
CABYR	ENSG00000154040.20_5	18	21718920	21741567	0.0204	0.015	0.0744
OSBPL1A	ENSG00000141447.17_3	18	21742008	21977844	0.1298	0.0188	0.103
HRH4	ENSG00000134489.6_2	18	22040593	22059921	0.0256	0.0174	0.0386
ZNF521	ENSG00000198795.10_3	18	22641890	22932154	0.0226	0.0152	0.0146
SS18	ENSG00000141380.13_2	18	23596217	23671181	0.0628	0.0832	0.025
PSMA8	ENSG00000154611.14_2	18	23713816	23773319	0.0306	0.0114	0.0184
TAF4B	ENSG00000141384.12_3	18	23805900	23971649	0.0598	0.0204	0.018
KCTD1	ENSG00000134504.13_4	18	24034874	24237365	0.0892	0.0372	0.024
CHST9	ENSG00000154080.13_3	18	24486445	24765281	0.0154	0.0138	0.0526
CDH2	ENSG00000170558.8_3	18	25530930	25757410	0.031	0.0298	0.0124
DSC3	ENSG00000134762.16_5	18	28569974	28622781	0.1878	0.0528	0.0604
DSC2	ENSG00000134755.15_5	18	28638806	28682485	0.0938	0.0708	0.0162
DSC1	ENSG00000134765.9_3	18	28709199	28742819	0.0128	0.0162	0.01
DSG1	ENSG00000134760.5_2	18	28898052	28936992	0.018	0.0354	0.0574
DSG4	ENSG00000175065.11_3	18	28956740	28994875	0.0424	0.0196	0.0338
DSG3	ENSG00000134757.4_2	18	29027758	29058665	0.0208	0.019	0.0368
DSG2	ENSG00000046604.12_2	18	29078006	29128971	0.0378	0.015	0.0262
TTR	ENSG00000118271.10_3	18	29136973	29178984	0.0132	0.021	0.018
B4GALT6	ENSG00000118276.11_2	18	29202210	29265799	0.0402	0.0172	0.0852
TRAPPC8	ENSG00000153339.13_3	18	29409136	29533099	0.0508	0.0062	0.022
RNF125	ENSG00000101695.8_3	18	29598335	29653176	0.0112	0.0688	0.1128
RNF138	ENSG00000134758.13_3	18	29671818	29711524	0.0114	0.056	0.015
GAREM1	ENSG00000141441.15_3	18	29704840	30050447	0.0098	0.0166	0.0628
MEP1B	ENSG00000141434.11_3	18	29765032	29800367	0.0236	0.045	0.0144
KLHL14	ENSG00000197705.9_2	18	30252634	30353025	0.0206	0.0964	0.054
CCDC178	ENSG00000166960.16_5	18	30517366	31021065	0.0132	0.0172	0.009
ASXL3	ENSG00000141431.11_5	18	31158197	31331156	0.0314	0.2428	0.0838
NOL4	ENSG00000101746.15_3	18	31431064	31804916	0.02	0.018	0.2578
DTNA	ENSG00000134769.21_5	18	32073254	32471808	0.047	0.0134	0.019
MAPRE2	ENSG00000166974.12_3	18	32556892	32723434	0.0164	0.0298	0.0158
ZNF397	ENSG00000186812.12_3	18	32820994	32847097	0.0122	0.0204	0.0194
ZSCAN30	ENSG00000186814.13_4	18	32831022	32870209	0.013	0.0116	0.0292
ZNF24	ENSG00000172466.15_3	18	32912176	32925446	0.029	0.0282	0.0282
AC007998.2	ENSG00000267140.1_6	18	33023835	33077904	0.0666	0.0122	0.0244
INO80C	ENSG00000153391.15_4	18	33032194	33077955	0.0678	0.0112	0.0292
GALNT1	ENSG00000141429.13_3	18	33161081	33291798	0.0164	0.0154	0.0188
C18orf21	ENSG00000141428.16_4	18	33552046	33559249	0.0098	0.1278	0.0542
SLC39A6	ENSG00000141424.12_4	18	33688495	33709348	0.0222	0.019	0.018
MOCOS	ENSG00000075643.5_3	18	33767482	33852120	0.014	0.0196	0.0562
FHOD3	ENSG00000134775.15_2	18	33877677	34360018	0.0282	0.0556	0.0158
TPGS2	ENSG00000134779.14_3	18	34357610	34409179	0.0156	0.039	0.0148
KIAA1328	ENSG00000150477.14_6	18	34409069	34812135	0.0272	0.021	0.049
CELF4	ENSG00000101489.19_3	18	34823010	35146000	0.0578	0.0152	0.0956
PIK3C3	ENSG00000078142.12_3	18	39535171	39667794	0.0974	0.0098	0.0174
RIT2	ENSG00000152214.13_3	18	40323192	40695656	0.0236	0.0262	0.0356
SETBP1	ENSG00000152217.18_5	18	42260138	42648475	0.0222	0.0208	0.0438
SLC14A2	ENSG00000132874.14_3	18	42792960	43263651	0.165	0.0912	0.1206
SLC14A1	ENSG00000141469.17_4	18	43266990	43332485	0.097	0.0314	0.0152
SIGLEC15	ENSG00000197046.11_2	18	43405477	43424045	0.0158	0.0138	0.0072
EPG5	ENSG00000152223.13_4	18	43427574	43547305	0.0336	0.0314	0.0094
PSTPIP2	ENSG00000152229.18_2	18	43563502	43652238	0.0444	0.0128	0.0198
C18orf25	ENSG00000152242.10_4	18	43753519	43846954	0.0198	0.0194	0.0194
RNF165	ENSG00000141622.13_3	18	43906772	44043103	0.0272	0.0248	0.0216
LOXHD1	ENSG00000167210.17_4	18	44056935	44237183	0.0136	0.0352	0.0222
ST8SIA5	ENSG00000101638.13_3	18	44247784	44339220	0.0794	0.0128	0.0168
PIAS2	ENSG00000078043.15_4	18	44383187	44500123	0.006	0.0216	0.007
KATNAL2	ENSG00000167216.16_5	18	44497455	44628614	0.0156	0.023	0.065
ELOA2	ENSG00000206181.5_3	18	44558943	44561992	0.0238	0.0926	0.012
SKOR2	ENSG00000215474.7_3	18	44732693	44777974	0.0262	0.0192	0.0378
SMAD2	ENSG00000175387.15_5	18	45335328	45457517	0.0132	0.017	0.028
ZBTB7C	ENSG00000184828.9_3	18	45553044	45937123	0.0358	0.0296	0.018
CTIF	ENSG00000134030.13_4	18	46065417	46389588	0.0264	0.0192	0.0138
SMAD7	ENSG00000101665.9_3	18	46446223	46478422	0.0102	0.0222	0.027
DYM	ENSG00000141627.13_3	18	46567844	46987717	0.0682	0.095	0.025
LIPG	ENSG00000101670.11_3	18	47087069	47125552	0.0112	0.015	0.0382
AC090227.1	ENSG00000266997.2_6	18	47322163	47363993	0.122	0.0088	0.009
MYO5B	ENSG00000167306.19_3	18	47349183	47721463	0.049	0.0174	0.0202
CFAP53	ENSG00000172361.5_3	18	47753563	47792892	0.0148	0.0186	0.0158
MBD1	ENSG00000141644.17_2	18	47793252	47808144	0.0102	0.0042	0.0126
SKA1	ENSG00000154839.9_3	18	47901365	47920543	0.0414	0.0146	0.0218
MAPK4	ENSG00000141639.11_3	18	48086448	48258194	0.2878	0.071	0.0154
MRO	ENSG00000134042.12_4	18	48321490	48351772	0.0132	0.0302	0.0708
ME2	ENSG00000082212.12_4	18	48405104	48480627	0.008	0.0104	0.0384
AC091551.1	ENSG00000267699.2_6	18	48494389	48584514	0.0086	0.0104	0.0122
SMAD4	ENSG00000141646.13_3	18	48554764	48611415	0.0116	0.0276	0.013
MEX3C	ENSG00000176624.10_2	18	48700920	48744674	0.0262	0.016	0.0666
DCC	ENSG00000187323.11_2	18	49866542	51062273	0.0814	0.0842	0.0824
MBD2	ENSG00000134046.11_2	18	51677971	51751158	0.0304	0.0678	0.0294
POLI	ENSG00000101751.10_3	18	51795774	51847636	0.0416	0.0164	0.023
STARD6	ENSG00000174448.8_2	18	51850728	51884334	0.0338	0.0366	0.0176
C18orf54	ENSG00000166845.14_5	18	51884287	51911588	0.0306	0.0334	0.0128
DYNAP	ENSG00000178690.3_3	18	52254988	52266724	0.025	0.0056	0.0074
RAB27B	ENSG00000041353.9_3	18	52385091	52562747	0.0116	0.0204	0.011
CCDC68	ENSG00000166510.13_3	18	52568740	52626739	0.011	0.0248	0.1114
TCF4	ENSG00000196628.16_4	18	52889562	53332018	0.016	0.021	0.0262
TXNL1	ENSG00000091164.12_3	18	54264439	54318831	0.0412	0.0282	0.018
WDR7	ENSG00000091157.13_4	18	54318574	54703837	0.162	0.1196	0.0226
ONECUT2	ENSG00000119547.5_3	18	55102917	55158529	0.0362	0.0136	0.0334
FECH	ENSG00000066926.10_2	18	55215515	55254004	0.0116	0.0172	0.0184
ATP8B1	ENSG00000081923.13_5	18	55313658	55470547	0.022	0.087	0.1564
NEDD4L	ENSG00000049759.17_5	18	55711599	56068772	0.0136	0.0544	0.1304
ALPK2	ENSG00000198796.6_3	18	56148479	56296189	0.0108	0.0266	0.0156
MALT1	ENSG00000172175.13_4	18	56338618	56421709	0.0216	0.01	0.0242
ZNF532	ENSG00000074657.13_3	18	56529832	56653712	0.0418	0.0316	0.0702
SEC11C	ENSG00000166562.8_2	18	56806709	56826068	0.0212	0.0116	0.128
RAX	ENSG00000134438.9_3	18	56934267	56941318	0.0266	0.041	0.0618
CPLX4	ENSG00000166569.8_2	18	56942388	56985881	0.0124	0.0144	0.016
CCBE1	ENSG00000183287.14_5	18	57098171	57364894	0.0658	0.0164	0.0276
CDH20	ENSG00000101542.9_2	18	59000815	59223006	0.0356	0.0126	0.0162
RNF152	ENSG00000176641.10_5	18	59475296	59561480	0.0546	0.0174	0.031
PIGN	ENSG00000197563.10_3	18	59572488	59854351	0.0256	0.0948	0.025
RELCH	ENSG00000134444.14_5	18	59854488	59977450	0.0234	0.0176	0.0452
TNFRSF11A	ENSG00000141655.16_3	18	59992520	60058525	0.0154	0.0182	0.0432
ZCCHC2	ENSG00000141664.9_4	18	60190240	60254942	0.0172	0.051	0.032
PHLPP1	ENSG00000081913.13_3	18	60382683	60647666	0.0154	0.0106	0.0296
BCL2	ENSG00000171791.12_4	18	60790579	60987361	0.0662	0.0366	0.0202
KDSR	ENSG00000119537.17_4	18	60994959	61034743	0.0136	0.0158	0.0132
SERPINB5	ENSG00000206075.13_3	18	61143994	61172318	0.0422	0.0152	0.0174
SERPINB13	ENSG00000197641.11_4	18	61254223	61271873	0.0938	0.0074	0.0464
SERPINB11	ENSG00000206072.12_2	18	61314813	61393666	0.0852	0.047	0.0736
SERPINB7	ENSG00000166396.12_3	18	61420169	61472610	0.0512	0.0088	0.18
SERPINB2	ENSG00000197632.8_3	18	61538926	61571124	0.0264	0.0158	0.0212
SERPINB10	ENSG00000242550.5_3	18	61564408	61603345	0.0122	0.0238	0.0322
HMSD	ENSG00000221887.5_3	18	61616535	61649008	0.0104	0.1794	0.0194
SERPINB8	ENSG00000166401.14_3	18	61637159	61687013	0.0232	0.1408	0.0502
CDH7	ENSG00000081138.13_3	18	63417488	63557577	0.0106	0.0644	0.0468
CDH19	ENSG00000071991.8_2	18	64168320	64271375	0.0276	0.0424	0.0278
DSEL	ENSG00000171451.13_3	18	65173819	65184217	0.1544	0.0358	0.031
CCDC102B	ENSG00000150636.17_4	18	66382446	66722426	0.0616	0.0092	0.0102
DOK6	ENSG00000206052.10_3	18	67068291	67516323	0.0376	0.0778	0.0304
CD226	ENSG00000150637.8_5	18	67498394	67629039	0.0368	0.0902	0.0618
SOCS6	ENSG00000170677.5_3	18	67956137	67997436	0.014	0.0324	0.0146
CBLN2	ENSG00000141668.9_2	18	70203915	70305756	0.0468	0.0298	0.0148
NETO1	ENSG00000166342.18_3	18	70409549	70535381	0.018	0.0214	0.027
FBXO15	ENSG00000141665.12_6	18	71740588	71815100	0.018	0.029	0.0094
CYB5A	ENSG00000166347.18_3	18	71918082	71959251	0.0128	0.013	0.275
C18orf63	ENSG00000206043.6_2	18	71983048	72026422	0.0116	0.1028	0.1
FAM69C	ENSG00000187773.8_3	18	72101334	72125179	0.0282	0.2112	0.099
CNDP2	ENSG00000133313.14_5	18	72163051	72190689	0.0118	0.0254	0.0564
CNDP1	ENSG00000150656.14_4	18	72201675	72254448	0.0128	0.0196	0.0158
ZNF407	ENSG00000215421.9_3	18	72265106	72777627	0.0114	0.0098	0.0342
ZADH2	ENSG00000180011.6_3	18	72907063	72921303	0.0188	0.0136	0.0786
TSHZ1	ENSG00000179981.10_4	18	72922710	73001905	0.0142	0.2914	0.0162
SMIM21	ENSG00000206026.7_3	18	73121431	73139658	0.0142	0.019	0.017
ZNF516	ENSG00000101493.10_3	18	74070145	74207146	0.0464	0.0242	0.0136
ZNF236	ENSG00000130856.16_3	18	74534563	74682683	0.038	0.0108	0.1024
MBP	ENSG00000197971.14_5	18	74690783	74845639	0.0292	0.08	0.0284
GALR1	ENSG00000166573.5_3	18	74962505	74989852	0.0066	0.006	0.0166
SALL3	ENSG00000256463.8_5	18	76740275	76762677	0.2178	0.0336	0.0306
ATP9B	ENSG00000166377.20_5	18	76829285	77138287	0.0334	0.0602	0.1428
NFATC1	ENSG00000131196.17_3	18	77155856	77289325	0.0786	0.2698	0.0198
CTDP1	ENSG00000060069.16_2	18	77439801	77516623	0.0146	0.0298	0.3598
KCNG2	ENSG00000178342.4_2	18	77623668	77660184	0.0312	0.0524	0.0194
PQLC1	ENSG00000122490.18_2	18	77662420	77711664	0.1442	0.095	0.0442
HSBP1L1	ENSG00000226742.3_2	18	77724561	77730822	0.041	0.0098	0.1276
TXNL4A	ENSG00000141759.14_2	18	77730811	77793949	0.0118	0.0174	0.0444
AC090360.1	ENSG00000267127.7_6	18	77794346	77854968	0.0308	0.0122	0.1568
RBFA	ENSG00000101546.12_3	18	77794358	77806397	0.0172	0.1116	0.0354
ADNP2	ENSG00000101544.8_3	18	77866915	77905406	0.029	0.0122	0.0326
PARD6G	ENSG00000178184.15_2	18	77915115	78005429	0.024	0.0244	0.1202
PLPP2	ENSG00000141934.9_4	19	281040	291504	0.022	0.0126	0.06
MIER2	ENSG00000105556.11_4	19	301444	344815	0.0188	0.0204	0.0628
THEG	ENSG00000105549.10_4	19	361747	376670	0.2482	0.0268	0.0146
SHC2	ENSG00000129946.10_3	19	416583	460996	0.0484	0.1474	0.0164
ODF3L2	ENSG00000181781.9_2	19	463346	474983	0.0072	0.0056	0.0746
MADCAM1	ENSG00000099866.14_4	19	489176	505342	0.0458	0.0156	0.0882
CDC34	ENSG00000099804.8_2	19	531712	542092	0.0306	0.0136	0.0078
BSG	ENSG00000172270.19_4	19	571277	583493	0.0038	0.006	0.0222
HCN2	ENSG00000099822.2_2	19	589893	617159	0.0246	0.1638	0.027
POLRMT	ENSG00000099821.13_2	19	617224	633604	0.033	0.0332	0.0168
RNF126	ENSG00000070423.17_2	19	647526	663277	0.0434	0.008	0.0374
FSTL3	ENSG00000070404.9_4	19	676365	683399	0.174	0.0556	0.0302
PRSS57	ENSG00000185198.11_2	19	685546	695498	0.0364	0.012	0.0624
PALM	ENSG00000099864.17_4	19	708939	748329	0.0324	0.0264	0.0054
PTBP1	ENSG00000011304.19_6	19	797075	812327	0.0192	0.0474	0.0162
PLPPR3	ENSG00000129951.18_5	19	812488	821977	0.0182	0.015	0.0062
AZU1	ENSG00000172232.9_2	19	825097	832018	0.0194	0.015	0.044
PRTN3	ENSG00000196415.9_2	19	840960	848175	0.075	0.0704	0.0278
ARID3A	ENSG00000116017.6	19	925781	975939	0.0722	0.0642	0.0146
WDR18	ENSG00000065268.10_3	19	984271	998437	0.0138	0.0374	0.0162
GRIN3B	ENSG00000116032.5_2	19	1000418	1009731	0.0162	0.0128	0.0636
TMEM259	ENSG00000182087.13_5	19	1009647	1021178	0.0598	0.0312	0.019
CNN2	ENSG00000064666.14_5	19	1026580	1039067	0.0324	0.0346	0.0162
ABCA7	ENSG00000064687.12_2	19	1040100	1065571	0.1192	0.0166	0.0262
SBNO2	ENSG00000064932.15_2	19	1107635	1174282	0.0838	0.054	0.192
STK11	ENSG00000118046.14_4	19	1177557	1228434	0.0232	0.0618	0.1636
MUM1	ENSG00000160953.15_3	19	1354710	1378430	0.0996	0.0306	0.0122
DAZAP1	ENSG00000071626.16_3	19	1407568	1435686	0.0046	0.1034	0.0074
APC2	ENSG00000115266.11_3	19	1446301	1473243	0.0348	0.0098	0.0942
ADAMTSL5	ENSG00000185761.10_2	19	1505017	1513603	0.0512	0.052	0.0116
PLK5	ENSG00000185988.13_5	19	1524073	1536045	0.0246	0.029	0.0326
MBD3	ENSG00000071655.17_4	19	1573595	1592800	0.014	0.0184	0.0172
AC005943.1	ENSG00000267059.2_6	19	1578338	1605444	0.0154	0.0122	0.0212
TCF3	ENSG00000071564.14_5	19	1609289	1652604	0.0092	0.0086	0.0192
ONECUT3	ENSG00000205922.4_2	19	1752372	1780987	0.0564	0.0296	0.012
ATP8B3	ENSG00000130270.16_2	19	1782074	1812275	0.005	0.0058	0.0092
REXO1	ENSG00000079313.14_4	19	1815245	1848462	0.0142	0.0732	0.1002
KLF16	ENSG00000129911.8_3	19	1852398	1863567	0.0212	0.0132	0.0286
SCAMP4	ENSG00000227500.9_2	19	1905213	1926012	0.013	0.0112	0.0256
ADAT3	ENSG00000213638.5_4	19	1905377	1913446	0.0116	0.0128	0.0236
CSNK1G2	ENSG00000133275.15_1	19	1941148	1981337	0.0364	0.0464	0.0218
BTBD2	ENSG00000133243.8_3	19	1985437	2034880	0.0098	0.0156	0.0232
MKNK2	ENSG00000099875.14_4	19	2037464	2051243	0.0138	0.0768	0.0192
MOB3A	ENSG00000172081.13_3	19	2071037	2096672	0.0164	0.0134	0.0174
IZUMO4	ENSG00000099840.13_4	19	2096428	2099592	0.115	0.064	0.033
AP3D1	ENSG00000065000.17_5	19	2100987	2164467	0.0302	0.0234	0.0498
DOT1L	ENSG00000104885.17_2	19	2164148	2232577	0.0252	0.0146	0.0348
SF3A2	ENSG00000104897.9_5	19	2236503	2248678	0.0188	0.0432	0.0112
OAZ1	ENSG00000104904.12_4	19	2269508	2273489	0.1012	0.079	0.0202
AC005258.1	ENSG00000273734.1_6	19	2269524	2341170	0.0698	0.1718	0.0154
PEAK3	ENSG00000188305.5_3	19	2274621	2282175	0.0102	0.018	0.0446
LSM7	ENSG00000130332.14_3	19	2321516	2328619	0.0852	0.1364	0.0124
SPPL2B	ENSG00000005206.16_1	19	2328614	2354804	0.0198	0.1026	0.0128
TMPRSS9	ENSG00000178297.13_3	19	2360236	2426237	0.013	0.007	0.0702
LMNB2	ENSG00000176619.12_4	19	2427636	2456994	0.017	0.0242	0.0176
GNG7	ENSG00000176533.12_3	19	2511217	2702707	0.1018	0.078	0.0336
DIRAS1	ENSG00000176490.4_3	19	2714565	2721416	0.0098	0.0136	0.0098
AC006538.2	ENSG00000267001.1_6	19	2717767	2740046	0.0184	0.0168	0.0798
SGTA	ENSG00000104969.9_3	19	2754712	2783369	0.0896	0.1306	0.0116
ZNF555	ENSG00000186300.11_2	19	2841433	2860482	0.0768	0.0222	0.0158
ZNF57	ENSG00000171970.12_3	19	2900896	2918474	0.0152	0.0182	0.1058
ZNF77	ENSG00000175691.8_2	19	2933216	2944969	0.0292	0.0194	0.0124
TLE6	ENSG00000104953.19_3	19	2977444	2995182	0.0328	0.0146	0.009
TLE2	ENSG00000065717.14_4	19	2997636	3047633	0.027	0.0086	0.0346
AES	ENSG00000104964.14_2	19	3052908	3063105	0.0072	0.016	0.0214
GNA11	ENSG00000088256.8_2	19	3094408	3124002	0.0108	0.0412	0.0928
GNA15	ENSG00000060558.3_2	19	3136191	3163767	0.0162	0.0944	0.0996
NCLN	ENSG00000125912.10_3	19	3185561	3209573	0.0084	0.0268	0.061
CELF5	ENSG00000161082.12_2	19	3224701	3297074	0.1592	0.0686	0.0184
NFIC	ENSG00000141905.18_5	19	3314401	3469215	0.1162	0.041	0.0272
FZR1	ENSG00000105325.13_3	19	3506271	3538328	0.0554	0.0318	0.0606
MFSD12	ENSG00000161091.12_3	19	3538259	3574288	0.0118	0.0106	0.064
GIPC3	ENSG00000179855.6_3	19	3585551	3593539	0.016	0.0166	0.035
TBXA2R	ENSG00000006638.11_2	19	3594504	3606838	0.0228	0.0188	0.014
CACTIN	ENSG00000105298.13_3	19	3610639	3626813	0.0054	0.0922	0.0122
PIP5K1C	ENSG00000186111.9_3	19	3630181	3700477	0.029	0.0808	0.0398
TJP3	ENSG00000105289.14_3	19	3708107	3750811	0.0212	0.101	0.0118
APBA3	ENSG00000011132.11_3	19	3750817	3761697	0.0206	0.0342	0.0202
MRPL54	ENSG00000183617.4_2	19	3762662	3768573	0.0264	0.0602	0.2144
MATK	ENSG00000007264.14_4	19	3777968	3802127	0.0176	0.031	0.0182
ZFR2	ENSG00000105278.10_2	19	3804022	3869030	0.158	0.047	0.0232
ATCAY	ENSG00000167654.17_2	19	3879862	3928077	0.0138	0.0306	0.0458
DAPK3	ENSG00000167657.13_3	19	3958451	3971121	0.01	0.0504	0.0124
EEF2	ENSG00000167658.15_2	19	3976054	3985467	0.0562	0.0152	0.0124
ZBTB7A	ENSG00000178951.8_3	19	4044362	4066943	0.028	0.0204	0.0172
MAP2K2	ENSG00000126934.13_2	19	4090319	4124126	0.0176	0.036	0.0618
ANKRD24	ENSG00000089847.12_4	19	4183351	4224811	0.068	0.3746	0.0212
EBI3	ENSG00000105246.5_2	19	4229495	4237528	0.0592	0.018	0.0128
YJU2	ENSG00000105248.15_3	19	4247076	4269087	0.0268	0.0182	0.0206
SHD	ENSG00000105251.10_2	19	4278598	4290721	0.0084	0.0136	0.0102
TMIGD2	ENSG00000167664.8_4	19	4292229	4302428	0.059	0.0954	0.01
STAP2	ENSG00000178078.11_3	19	4324040	4342783	0.1042	0.0176	0.0122
MPND	ENSG00000008382.15_5	19	4343524	4360083	0.098	0.009	0.09
SH3GL1	ENSG00000141985.9_3	19	4360367	4400544	0.0148	0.0086	0.0368
CHAF1A	ENSG00000167670.15_2	19	4402659	4445015	0.0188	0.1332	0.0184
HDGFL2	ENSG00000167674.14_6	19	4472284	4502223	0.0658	0.0242	0.0256
PLIN4	ENSG00000167676.4_4	19	4502192	4518477	0.004	0.1602	0.0066
AC011498.4	ENSG00000267385.1_6	19	4528439	4540079	0.0232	0.0164	0.0236
LRG1	ENSG00000171236.9_3	19	4536421	4540486	0.0262	0.017	0.0294
SEMA6B	ENSG00000167680.15_2	19	4542605	4559820	0.0158	0.0116	0.0576
TNFAIP8L1	ENSG00000185361.8_2	19	4639530	4655580	0.0478	0.011	0.0062
DPP9	ENSG00000142002.17_3	19	4675236	4724685	0.0376	0.02	0.0154
TICAM1	ENSG00000127666.9_2	19	4815944	4831716	0.0278	0.0746	0.0428
PLIN3	ENSG00000105355.8_4	19	4838353	4867780	0.068	0.3032	0.021
UHRF1	ENSG00000276043.4_4	19	4903092	4962165	0.0146	0.0172	0.0618
KDM4B	ENSG00000127663.14_4	19	4969124	5153606	0.0092	0.0258	0.1148
PTPRS	ENSG00000105426.16_4	19	5158506	5340814	0.0688	0.0254	0.05
ZNRF4	ENSG00000105428.5_3	19	5455442	5456867	0.0164	0.096	0.0262
TINCR	ENSG00000223573.7_4	19	5558178	5578360	0.0114	0.016	0.0586
SAFB2	ENSG00000130254.11_3	19	5587010	5624057	0.076	0.0394	0.1282
SAFB	ENSG00000160633.12_2	19	5623046	5668489	0.0184	0.033	0.0336
CATSPERD	ENSG00000174898.15_2	19	5720688	5778745	0.0862	0.0798	0.0104
AC011499.1	ENSG00000267157.1_6	19	5784016	5785630	0.0078	0.0748	0.0098
DUS3L	ENSG00000141994.15_4	19	5784843	5791249	0.008	0.0728	0.0102
NRTN	ENSG00000171119.2_2	19	5823813	5828335	0.0166	0.0108	0.0174
FUT3	ENSG00000171124.13_4	19	5842899	5851485	0.0442	0.0262	0.0512
AC024592.3	ENSG00000267740.5_6	19	5866182	5903798	0.0082	0.0192	0.0122
RANBP3	ENSG00000031823.14_3	19	5916150	5978153	0.0576	0.191	0.0344
RFX2	ENSG00000087903.12_4	19	5993175	6199583	0.0314	0.025	0.009
ACSBG2	ENSG00000130377.13_3	19	6135258	6193105	0.0192	0.017	0.016
ACER1	ENSG00000167769.4_2	19	6306153	6333640	0.0168	0.0148	0.0456
SLC25A23	ENSG00000125648.14_3	19	6436090	6465214	0.018	0.014	0.023
DENND1C	ENSG00000205744.9_3	19	6467218	6482568	0.01	0.0222	0.0118
CD70	ENSG00000125726.10_3	19	6583194	6604114	0.0184	0.0094	0.017
TNFSF14	ENSG00000125735.10_3	19	6661264	6670599	0.0906	0.0902	0.0246
C3	ENSG00000125730.16_3	19	6677715	6730573	0.0074	0.0186	0.0404
SH2D3A	ENSG00000125731.12_3	19	6752171	6767599	0.073	0.0174	0.0108
VAV1	ENSG00000141968.7_2	19	6772725	6857377	0.0152	0.0328	0.0574
ADGRE1	ENSG00000174837.14_4	19	6887577	6940470	0.1504	0.0952	0.223
ZNF557	ENSG00000130544.11_2	19	7069455	7087979	0.0688	0.0148	0.0154
INSR	ENSG00000171105.13_3	19	7112266	7294045	0.012	0.0124	0.0744
AC119396.1	ENSG00000263264.1_6	19	7413848	7448271	0.0082	0.0104	0.047
AC008878.3	ENSG00000268861.6_6	19	7447720	7537363	0.0144	0.0128	0.0076
ARHGEF18	ENSG00000104880.17_3	19	7459999	7537363	0.0244	0.0168	0.0158
TEX45	ENSG00000198723.10_6	19	7557862	7573336	0.0206	0.029	0.015
AC008878.1	ENSG00000267952.1_6	19	7571938	7584508	0.0178	0.0178	0.1668
ZNF358	ENSG00000198816.6_3	19	7580178	7585912	0.0248	0.0212	0.1714
AC008878.2	ENSG00000268614.1_6	19	7598481	7604945	0.0396	0.0166	0.0106
PNPLA6	ENSG00000032444.16_4	19	7598890	7626650	0.0754	0.0336	0.0118
CAMSAP3	ENSG00000076826.9_2	19	7660788	7683190	0.105	0.0858	0.0154
XAB2	ENSG00000076924.11_2	19	7684411	7694451	0.0168	0.0116	0.0234
FCER2	ENSG00000104921.14_3	19	7753644	7767032	0.0116	0.0448	0.017
CD209	ENSG00000090659.17_5	19	7804880	7812450	0.2028	0.12	0.0342
CLEC4M	ENSG00000104938.16_3	19	7828035	7834491	0.0216	0.0276	0.0154
EVI5L	ENSG00000142459.8_4	19	7895119	7929862	0.073	0.0748	0.051
SNAPC2	ENSG00000104976.11_2	19	7985201	7988135	0.0368	0.0212	0.0596
ELAVL1	ENSG00000066044.14_3	19	8023463	8070543	0.0976	0.0804	0.0178
CCL25	ENSG00000131142.13_2	19	8117651	8127534	0.0138	0.005	0.0492
FBN3	ENSG00000142449.12_3	19	8130286	8214730	0.0188	0.0168	0.0232
CERS4	ENSG00000090661.11_3	19	8271620	8327305	0.0576	0.0292	0.0498
AC010323.1	ENSG00000167774.2_6	19	8373167	8386263	0.0314	0.0074	0.0052
NDUFA7	ENSG00000267855.5_3	19	8373652	8386280	0.038	0.0076	0.0086
KANK3	ENSG00000186994.11_2	19	8387468	8408146	0.0168	0.0404	0.0388
ANGPTL4	ENSG00000167772.11_3	19	8428173	8439257	0.0708	0.1194	0.023
RAB11B	ENSG00000185236.11_2	19	8454865	8469318	0.1602	0.1052	0.019
HNRNPM	ENSG00000099783.11_5	19	8509651	8553998	0.0276	0.02	0.024
PRAM1	ENSG00000133246.11_4	19	8554940	8567996	0.0388	0.2342	0.0276
MYO1F	ENSG00000142347.17_4	19	8585674	8642461	0.0114	0.0084	0.0352
ADAMTS10	ENSG00000142303.13_2	19	8645126	8675620	0.0154	0.0108	0.0114
ACTL9	ENSG00000181786.4_3	19	8807747	8809172	0.092	0.0306	0.0456
ZNF558	ENSG00000167785.8_2	19	8916846	8943004	0.0432	0.0166	0.1018
MBD3L1	ENSG00000170948.3_3	19	8943074	8954016	0.0082	0.0056	0.0186
MUC16	ENSG00000181143.15_4	19	8959520	9092018	0.0146	0.0594	0.0148
OR7G2	ENSG00000170923.3_3	19	9211083	9218151	0.0082	0.0042	0.004
OR7G1	ENSG00000161807.3_2	19	9225504	9226439	0.013	0.0146	0.0774
ZNF317	ENSG00000130803.14_2	19	9251056	9274100	0.1	0.3338	0.0148
OR7D2	ENSG00000188000.4_4	19	9289655	9299493	0.012	0.0118	0.154
OR7E24	ENSG00000237521.3_4	19	9358020	9363301	0.0116	0.048	0.0594
ZNF559	ENSG00000188321.13_4	19	9434448	9461838	0.0152	0.0106	0.0456
ZNF559-ZNF177	ENSG00000270011.7_5	19	9434850	9493293	0.0186	0.0094	0.0324
ZNF177	ENSG00000188629.12_4	19	9473696	9493293	0.0194	0.014	0.0228
ZNF266	ENSG00000174652.18_3	19	9523137	9546254	0.0296	0.0318	0.0666
ZNF560	ENSG00000198028.3_2	19	9577183	9609283	0.039	0.0402	0.016
ZNF426	ENSG00000130818.11_3	19	9633900	9649321	0.0108	0.0174	0.021
ZNF562	ENSG00000171466.9_3	19	9752484	9785762	0.0078	0.0606	0.0222
ZNF846	ENSG00000196605.7_3	19	9862669	9903856	0.0114	0.06	0.019
OLFM2	ENSG00000105088.8_2	19	9964394	10047228	0.0176	0.0266	0.0218
COL5A3	ENSG00000080573.6_2	19	10070237	10121147	0.0658	0.0082	0.0266
RDH8	ENSG00000080511.3_2	19	10123925	10132955	0.0252	0.026	0.0274
ANGPTL6	ENSG00000130812.10_2	19	10203014	10213472	0.0304	0.011	0.051
PPAN-P2RY11	ENSG00000243207.6_3	19	10216899	10225456	0.0218	0.0222	0.0182
P2RY11	ENSG00000244165.1_3	19	10222214	10226048	0.0106	0.009	0.0098
DNMT1	ENSG00000130816.15_4	19	10244021	10341962	0.0398	0.0244	0.005
MRPL4	ENSG00000105364.13_5	19	10362577	10370721	0.0174	0.0232	0.029
ICAM1	ENSG00000090339.8_2	19	10381511	10397291	0.0522	0.0868	0.0248
ICAM5	ENSG00000105376.4_3	19	10400657	10407454	0.0094	0.0124	0.0118
ZGLP1	ENSG00000220201.7_3	19	10415479	10420556	0.0196	0.0094	0.0608
AC011511.1	ENSG00000167807.15_6	19	10416103	10426685	0.0218	0.0194	0.0442
FDX2	ENSG00000267673.6_5	19	10420721	10426691	0.0202	0.0188	0.0416
AC011511.4	ENSG00000267303.1_6	19	10426147	10431354	0.0476	0.011	0.0178
RAVER1	ENSG00000161847.13_4	19	10426888	10444316	0.0282	0.0116	0.0186
ICAM3	ENSG00000076662.9_3	19	10444452	10450499	0.0138	0.0082	0.089
TYK2	ENSG00000105397.13_4	19	10461205	10491352	0.1884	0.1732	0.0138
CDC37	ENSG00000105401.8_3	19	10501810	10530797	0.039	0.0136	0.014
PDE4A	ENSG00000065989.15_3	19	10527449	10580307	0.009	0.014	0.0166
KEAP1	ENSG00000079999.13_3	19	10596796	10614417	0.0304	0.0188	0.0174
KRI1	ENSG00000129347.19_2	19	10663754	10676713	0.0716	0.0154	0.0414
SLC44A2	ENSG00000129353.14_4	19	10713133	10755235	0.0204	0.045	0.0252
ILF3	ENSG00000129351.17_3	19	10764937	10803093	0.017	0.1232	0.0104
DNM2	ENSG00000079805.16_5	19	10828755	10944164	0.015	0.012	0.0222
C19orf38	ENSG00000214212.8_3	19	10947251	10980466	0.0214	0.0154	0.0188
SMARCA4	ENSG00000127616.18_5	19	11071501	11190102	0.0894	0.0194	0.0206
LDLR	ENSG00000130164.13_5	19	11200038	11244492	0.06	0.0182	0.0158
SPC24	ENSG00000161888.11_4	19	11242196	11266484	0.0538	0.015	0.247
KANK2	ENSG00000197256.10_4	19	11274943	11308467	0.0134	0.0142	0.025
DOCK6	ENSG00000130158.13_3	19	11309971	11373157	0.175	0.0964	0.0086
ANGPTL8	ENSG00000130173.13_5	19	11348126	11352619	0.0192	0.0268	0.0134
CCDC159	ENSG00000183401.11_4	19	11455360	11465620	0.0134	0.0146	0.018
RGL3	ENSG00000205517.12_4	19	11495017	11530018	0.0154	0.0152	0.0168
CCDC151	ENSG00000198003.11_3	19	11531272	11546603	0.008	0.0204	0.013
ZNF627	ENSG00000198551.9_3	19	11670189	11729950	0.0156	0.038	0.0654
ACP5	ENSG00000102575.11_3	19	11685475	11689823	0.0266	0.0536	0.018
ZNF823	ENSG00000197933.12_3	19	11832080	11849824	0.0128	0.016	0.1014
ZNF441	ENSG00000197044.10_2	19	11877815	11894893	0.019	0.0066	0.0106
ZNF491	ENSG00000177599.12_2	19	11908482	11920437	0.0278	0.2958	0.2802
ZNF700	ENSG00000196757.7_4	19	12035883	12061588	0.03	0.0166	0.0098
AC008770.2	ENSG00000267179.1_6	19	12035890	12090105	0.0342	0.0186	0.007
ZNF844	ENSG00000223547.9_3	19	12175514	12192380	0.0164	0.007	0.0214
ZNF788	ENSG00000188474.6	19	12203078	12225491	0.0088	0.0162	0.012
ZNF20	ENSG00000132010.15_3	19	12203658	12251222	0.014	0.0096	0.0138
ZNF625-ZNF20	ENSG00000213297.8_3	19	12242932	12267546	0.0156	0.0458	0.0098
ZNF625	ENSG00000257591.5_3	19	12252905	12267544	0.0128	0.0342	0.0114
ZNF44	ENSG00000197857.13_2	19	12335501	12405702	0.0266	0.081	0.0102
ZNF563	ENSG00000188868.13_3	19	12428291	12444534	0.0052	0.0072	0.013
AC008758.5	ENSG00000268870.1_6	19	12502763	12551896	0.0344	0.0094	0.0154
AC008758.6	ENSG00000269755.1_6	19	12543917	12595630	0.1048	0.0608	0.0166
ZNF709	ENSG00000242852.6_3	19	12571998	12624668	0.0514	0.0728	0.0048
AC008758.1	ENSG00000196826.7_6	19	12572373	12662288	0.0232	0.1788	0.0204
ZNF564	ENSG00000249709.7_3	19	12636184	12662356	0.012	0.1186	0.037
AC010422.6	ENSG00000269693.1_6	19	12636534	12691789	0.0232	0.1446	0.0598
ZNF490	ENSG00000188033.9_3	19	12688775	12750912	0.048	0.0254	0.0438
MAN2B1	ENSG00000104774.12_3	19	12757325	12777556	0.0146	0.0538	0.0214
HOOK2	ENSG00000095066.11_6	19	12873817	12983554	0.1346	0.0428	0.0048
RTBDN	ENSG00000132026.13_5	19	12936292	12946242	0.209	0.0414	0.0034
MAST1	ENSG00000105613.9_2	19	12944765	12985765	0.0938	0.053	0.0052
FARSA	ENSG00000179115.10_2	19	13033293	13044851	0.0124	0.0132	0.0938
NFIX	ENSG00000008441.16_5	19	13106422	13209610	0.0134	0.0134	0.0246
TRMT1	ENSG00000104907.12_2	19	13215716	13228381	0.099	0.011	0.0156
NACC1	ENSG00000160877.5_3	19	13228917	13251955	0.029	0.0174	0.017
CACNA1A	ENSG00000141837.19_3	19	13317256	13743839	0.0156	0.0456	0.0374
CCDC130	ENSG00000104957.13_2	19	13842574	13874110	0.0168	0.0658	0.0412
C19orf53	ENSG00000104979.8_3	19	13884982	13889276	0.1004	0.026	0.0114
ZSWIM4	ENSG00000132003.9_4	19	13906274	13943044	0.0988	0.1386	0.0296
NANOS3	ENSG00000187556.7_4	19	13972877	13991571	0.0148	0.0326	0.0342
C19orf57	ENSG00000132016.11_3	19	13993161	14017265	0.013	0.026	0.0114
CC2D1A	ENSG00000132024.17_4	19	14017014	14041692	0.014	0.015	0.0524
RFX1	ENSG00000132005.8_2	19	14072350	14117851	0.208	0.0164	0.04
IL27RA	ENSG00000104998.3_2	19	14142560	14164028	0.1108	0.0686	0.018
PKN1	ENSG00000123143.12_4	19	14543865	14582679	0.101	0.0168	0.0142
GIPC1	ENSG00000123159.15_3	19	14588572	14606961	0.091	0.1064	0.0672
DNAJB1	ENSG00000132002.7_4	19	14625582	14640582	0.1672	0.0952	0.1656
TECR	ENSG00000099797.14_4	19	14627897	14676792	0.043	0.0562	0.0586
CLEC17A	ENSG00000187912.11_2	19	14693896	14721969	0.1862	0.0488	0.0134
ADGRE3	ENSG00000131355.14_3	19	14729929	14800839	0.0484	0.0702	0.0162
ZNF333	ENSG00000160961.11_2	19	14800613	14844558	0.118	0.0214	0.0244
ADGRE2	ENSG00000127507.17_4	19	14843205	14889353	0.0906	0.3518	0.1178
OR7C1	ENSG00000127530.3_5	19	14900072	14946188	0.1758	0.082	0.0942
OR7A5	ENSG00000188269.9_4	19	14935063	14946097	0.0096	0.016	0.0094
OR7A10	ENSG00000127515.2_4	19	14951278	14959734	0.0762	0.0146	0.0212
OR7A17	ENSG00000185385.4_4	19	14989015	14996944	0.0106	0.0116	0.0132
SLC1A6	ENSG00000105143.12_4	19	15060846	15133802	0.0244	0.029	0.022
CCDC105	ENSG00000160994.3_2	19	15121556	15134081	0.12	0.0184	0.0314
CASP14	ENSG00000105141.5_3	19	15160195	15169104	0.029	0.0324	0.024
OR1I1	ENSG00000094661.3_4	19	15193022	15203781	0.0244	0.0112	0.0304
NOTCH3	ENSG00000074181.8_2	19	15269849	15311792	0.0466	0.022	0.0178
BRD4	ENSG00000141867.17_5	19	15346330	15443356	0.014	0.024	0.0294
AKAP8L	ENSG00000011243.17_4	19	15490859	15529952	0.0318	0.0132	0.0134
RASAL3	ENSG00000105122.12_5	19	15562435	15575382	0.0542	0.036	0.0142
PGLYRP2	ENSG00000161031.12_4	19	15579456	15609767	0.0448	0.014	0.029
CYP4F22	ENSG00000171954.12_3	19	15619304	15663128	0.043	0.4004	0.0172
CYP4F8	ENSG00000186526.12_4	19	15726029	15741448	0.0504	0.013	0.0484
CYP4F3	ENSG00000186529.15_4	19	15751707	15773635	0.0452	0.0162	0.0166
CYP4F12	ENSG00000186204.14_4	19	15783567	15807984	0.0194	0.0248	0.0184
OR10H3	ENSG00000171936.2_4	19	15848795	15853153	0.0074	0.017	0.0094
OR10H1	ENSG00000186723.4_4	19	15915359	15926474	0.0742	0.0176	0.0222
CYP4F2	ENSG00000186115.12_4	19	15988833	16008930	0.0184	0.0178	0.053
CYP4F11	ENSG00000171903.16_3	19	16023177	16045677	0.0998	0.0988	0.0784
OR10H4	ENSG00000176231.2_4	19	16055109	16061160	0.0078	0.0238	0.019
TPM4	ENSG00000167460.15_5	19	16177831	16213815	0.0738	0.0144	0.0462
RAB8A	ENSG00000167461.11_3	19	16222439	16245044	0.0282	0.1734	0.0156
HSH2D	ENSG00000196684.12_3	19	16244838	16269386	0.0312	0.0374	0.066
CIB3	ENSG00000141977.9_2	19	16272179	16284336	0.0258	0.0234	0.0826
AP1M1	ENSG00000072958.8_3	19	16308389	16356718	0.0422	0.0542	0.0222
EPS15L1	ENSG00000127527.13_3	19	16466050	16582896	0.0402	0.0148	0.0196
CALR3	ENSG00000269058.5_3	19	16589868	16607003	0.0194	0.0266	0.0686
AC008764.1	ENSG00000141979.4_6	19	16589878	16739015	0.0174	0.029	0.152
AC008764.4	ENSG00000268790.5_6	19	16688453	16770926	0.0118	0.0098	0.0408
SMIM7	ENSG00000214046.8_3	19	16741562	16771253	0.0116	0.0248	0.1002
NWD1	ENSG00000188039.14_5	19	16830787	16928774	0.0114	0.0182	0.0388
SIN3B	ENSG00000127511.9_3	19	16940211	16991164	0.0094	0.0166	0.0108
F2RL3	ENSG00000127533.3_2	19	16999671	17003417	0.0116	0.0156	0.0204
CPAMD8	ENSG00000160111.12_2	19	17003758	17137625	0.1794	0.0302	0.0204
MYO9B	ENSG00000099331.13_4	19	17186591	17325346	0.1138	0.021	0.011
OCEL1	ENSG00000099330.8_2	19	17337013	17340028	0.0154	0.0234	0.056
AC010646.1	ENSG00000269095.1_6	19	17346749	17366257	0.0128	0.014	0.0962
USHBP1	ENSG00000130307.11_4	19	17359985	17393595	0.0126	0.0366	0.0532
AC010463.1	ENSG00000269307.1_6	19	17378227	17393775	0.006	0.0048	0.1668
ANKLE1	ENSG00000160117.14_3	19	17392454	17398455	0.0098	0.0044	0.0992
ABHD8	ENSG00000127220.5_3	19	17402940	17421045	0.0194	0.0138	0.0096
MRPL34	ENSG00000130312.6_4	19	17403418	17417652	0.0162	0.013	0.0246
DDA1	ENSG00000130311.10_2	19	17420327	17434110	0.018	0.027	0.0164
GTPBP3	ENSG00000130299.16_4	19	17445729	17453544	0.0204	0.0532	0.0172
PLVAP	ENSG00000130300.8_2	19	17462257	17488159	0.0524	0.0082	0.0234
MVB12A	ENSG00000141971.12_4	19	17516531	17544533	0.0334	0.0148	0.0156
AC010319.2	ENSG00000269035.1_6	19	17547420	17571613	0.0262	0.0262	0.074
NXNL1	ENSG00000171773.2_3	19	17566234	17571763	0.07	0.0466	0.0176
SLC27A1	ENSG00000130304.16_3	19	17579578	17616977	0.0106	0.016	0.127
FAM129C	ENSG00000167483.17_4	19	17634110	17664648	0.08	0.005	0.0126
COLGALT1	ENSG00000130309.10_6	19	17666403	17693971	0.0334	0.0262	0.0648
UNC13A	ENSG00000130477.15_5	19	17712137	17799174	0.0402	0.0182	0.0214
MAP1S	ENSG00000130479.10_5	19	17830051	17845325	0.0172	0.0092	0.2654
FCHO1	ENSG00000130475.14_4	19	17858527	17899377	0.0132	0.0138	0.0256
B3GNT3	ENSG00000179913.10_3	19	17905637	17923891	0.15	0.336	0.0258
JAK3	ENSG00000105639.18_3	19	17935589	17958880	0.0064	0.0096	0.1116
SLC5A5	ENSG00000105641.3_2	19	17982782	18005983	0.0592	0.0296	0.1168
CCDC124	ENSG00000007080.10_2	19	18043825	18054800	0.096	0.0178	0.0178
KCNN1	ENSG00000105642.15_4	19	18062102	18110889	0.0222	0.0398	0.0142
ARRDC2	ENSG00000105643.9_5	19	18111941	18124911	0.0086	0.0156	0.0596
IL12RB1	ENSG00000096996.15_3	19	18169805	18209754	0.0154	0.0226	0.0326
MAST3	ENSG00000099308.10_4	19	18208603	18262502	0.0132	0.0276	0.0162
PIK3R2	ENSG00000105647.16_3	19	18263928	18281350	0.0068	0.0098	0.0106
AC007192.1	ENSG00000268173.3_6	19	18263968	18288927	0.0826	0.1206	0.0132
IFI30	ENSG00000216490.3_3	19	18283972	18288927	0.0838	0.1842	0.0154
MPV17L2	ENSG00000254858.9_2	19	18303992	18307758	0.0196	0.0144	0.014
RAB3A	ENSG00000105649.9_2	19	18307594	18314884	0.032	0.0516	0.0168
AC008397.2	ENSG00000285188.1_2	19	18318771	18366229	0.012	0.018	0.0352
PDE4C	ENSG00000105650.22_3	19	18319462	18359010	0.0158	0.0204	0.0362
IQCN	ENSG00000130518.16_4	19	18367907	18385319	0.0802	0.3458	0.0174
PGPEP1	ENSG00000130517.13_3	19	18451397	18480760	0.0262	0.0252	0.0182
GDF15	ENSG00000130513.6_3	19	18485541	18499986	0.015	0.0226	0.0276
LRRC25	ENSG00000175489.9_2	19	18501954	18508427	0.0316	0.0146	0.0214
ELL	ENSG00000105656.12_3	19	18553473	18632937	0.215	0.1326	0.1374
KXD1	ENSG00000105700.10_3	19	18668572	18680197	0.0426	0.0302	0.02
CRLF1	ENSG00000006016.10_2	19	18683030	18718551	0.1038	0.042	0.0218
REX1BD	ENSG00000006015.17_5	19	18699495	18703146	0.0152	0.0096	0.0266
TMEM59L	ENSG00000105696.8_2	19	18718240	18731849	0.0286	0.0356	0.016
KLHL26	ENSG00000167487.11_3	19	18747775	18782524	0.015	0.022	0.017
CRTC1	ENSG00000105662.15_3	19	18794487	18893143	0.0092	0.0292	0.0258
UPF1	ENSG00000005007.12_3	19	18942747	18979045	0.0122	0.0176	0.011
GDF1	ENSG00000130283.8_3	19	18979354	19006905	0.0166	0.0208	0.0168
CERS1	ENSG00000223802.7_4	19	18979354	19007536	0.016	0.0226	0.0112
COPE	ENSG00000105669.13_3	19	19010323	19030206	0.0186	0.006	0.0346
AC002985.1	ENSG00000268193.5_6	19	19017822	19045206	0.0228	0.0076	0.0048
SUGP2	ENSG00000064607.16_2	19	19101697	19144832	0.0156	0.0326	0.0196
ARMC6	ENSG00000105676.13_5	19	19144384	19171120	0.0144	0.0286	0.0366
TMEM161A	ENSG00000064545.14_6	19	19229978	19249322	0.0128	0.0172	0.0018
BORCS8-MEF2B	ENSG00000064489.22_3	19	19256376	19302967	0.0104	0.0102	0.0106
MEF2B	ENSG00000213999.15_4	19	19256377	19281098	0.0136	0.022	0.033
BORCS8	ENSG00000254901.7_4	19	19287712	19303400	0.0132	0.0324	0.008
RFXANK	ENSG00000064490.13_4	19	19303038	19312678	0.0128	0.0338	0.0262
NCAN	ENSG00000130287.13_2	19	19322782	19363042	0.011	0.0104	0.1026
TM6SF2	ENSG00000213996.12_3	19	19375173	19384200	0.0312	0.0084	0.0134
SUGP1	ENSG00000105705.15_6	19	19386827	19431653	0.0112	0.0104	0.0524
MAU2	ENSG00000129933.20_3	19	19431490	19469564	0.0142	0.0184	0.0218
GATAD2A	ENSG00000167491.17_4	19	19496635	19619740	0.0996	0.0198	0.0308
PBX4	ENSG00000105717.13_3	19	19672516	19729725	0.0166	0.0184	0.0236
GMIP	ENSG00000089639.10_3	19	19740285	19754476	0.025	0.019	0.0348
ATP13A1	ENSG00000105726.16_2	19	19756007	19774502	0.0244	0.047	0.0196
ZNF506	ENSG00000081665.13_3	19	19896648	19932560	0.0094	0.0636	0.0064
ZNF93	ENSG00000184635.15_4	19	20011722	20074273	0.0226	0.009	0.0202
ZNF682	ENSG00000197124.11_4	19	20107867	20150315	0.0426	0.1036	0.0112
ZNF737	ENSG00000237440.8_4	19	20718631	20748615	0.0106	0.015	0.0434
ZNF85	ENSG00000105750.14_5	19	21106028	21133503	0.0142	0.0502	0.2656
ZNF430	ENSG00000118620.12_4	19	21203426	21242856	0.0498	0.015	0.0102
ZNF714	ENSG00000160352.11	19	21264965	21308073	0.0438	0.0354	0.0176
ZNF431	ENSG00000196705.8_3	19	21324827	21378856	0.051	0.2128	0.0214
ZNF708	ENSG00000182141.10_5	19	21473962	21512227	0.0218	0.0176	0.0166
AC010615.4	ENSG00000269237.1_6	19	21587961	21674068	0.0284	0.0244	0.012
ZNF100	ENSG00000197020.10_4	19	21905568	21950430	0.0114	0.0166	0.0128
ZNF43	ENSG00000198521.7	19	21987752	22034927	0.173	0.074	0.0102
ZNF208	ENSG00000160321.14_4	19	22115760	22193751	0.0364	0.0644	0.0206
ZNF676	ENSG00000196109.7_3	19	22361893	22398577	0.0578	0.0216	0.0184
ZNF98	ENSG00000197360.9_3	19	22573821	22715287	0.077	0.014	0.0984
ZNF99	ENSG00000213973.8_2	19	22934985	22966909	0.0218	0.0092	0.0348
ZNF730	ENSG00000183850.13_3	19	23258012	23330021	0.0616	0.082	0.0268
ZNF724	ENSG00000196081.9_5	19	23404401	23433192	0.0106	0.0226	0.036
AC092329.3	ENSG00000283201.1_5	19	23405557	23457023	0.0112	0.0162	0.041
ZNF91	ENSG00000167232.13_3	19	23487793	23578362	0.086	0.017	0.0314
ZNF675	ENSG00000197372.9_2	19	23708433	23870022	0.0354	0.0406	0.1862
ZNF726	ENSG00000213967.10_3	19	24097678	24127961	0.0436	0.1092	0.0744
ZNF254	ENSG00000213096.10_3	19	24216207	24312763	0.01	0.0084	0.0178
VSTM2B	ENSG00000187135.7_2	19	30017406	30055386	0.0368	0.0426	0.0146
C19orf12	ENSG00000131943.17_2	19	30189793	30206696	0.022	0.0042	0.0214
URI1	ENSG00000105176.17_3	19	30414551	30507515	0.021	0.0486	0.0456
ZNF536	ENSG00000198597.8_3	19	30719197	31204445	0.0108	0.0138	0.0228
TSHZ3	ENSG00000121297.6_2	19	31765851	31840453	0.0192	0.0146	0.1022
ZNF507	ENSG00000168813.16_3	19	32836500	32878573	0.0276	0.037	0.2424
AC007773.3	ENSG00000269093.1	19	32895915	32896466	0.0422	0.0148	0.0608
DPY19L3	ENSG00000178904.18_2	19	32896449	32976801	0.0132	0.0208	0.0104
ANKRD27	ENSG00000105186.15_3	19	33087913	33167503	0.025	0.0134	0.0192
TDRD12	ENSG00000173809.18_4	19	33210659	33320486	0.0142	0.0142	0.0302
SLC7A9	ENSG00000021488.12_2	19	33321415	33360672	0.013	0.0088	0.0142
CEP89	ENSG00000121289.17_4	19	33366831	33462897	0.0152	0.013	0.0398
FAAP24	ENSG00000131944.9_4	19	33463115	33469128	0.0086	0.0122	0.0212
RHPN2	ENSG00000131941.7_2	19	33469499	33555794	0.038	0.1868	0.0502
GPATCH1	ENSG00000076650.6_2	19	33571786	33621448	0.0158	0.119	0.0398
WDR88	ENSG00000166359.10_2	19	33622996	33666701	0.0278	0.0074	0.0786
LRP3	ENSG00000130881.13_4	19	33668509	33699773	0.1882	0.0662	0.0144
SLC7A10	ENSG00000130876.11_2	19	33699570	33716756	0.0242	0.0188	0.0262
PEPD	ENSG00000124299.13_2	19	33877856	34012700	0.011	0.037	0.0146
CHST8	ENSG00000124302.12_3	19	34112861	34264414	0.0186	0.0348	0.0408
KCTD15	ENSG00000153885.14_3	19	34286838	34306668	0.0368	0.0212	0.0182
LSM14A	ENSG00000257103.8_4	19	34663409	34720420	0.012	0.0192	0.0104
KIAA0355	ENSG00000166398.12_3	19	34745442	34846491	0.114	0.013	0.1468
WTIP	ENSG00000142279.12_2	19	34972543	35003209	0.0336	0.0502	0.0158
SCGB2B2	ENSG00000205209.7_3	19	35084234	35166604	0.0274	0.0222	0.0222
ZNF302	ENSG00000089335.20_4	19	35168544	35177302	0.0216	0.0586	0.0112
ZNF181	ENSG00000197841.14_4	19	35225060	35236283	0.1442	0.0194	0.0332
ZNF599	ENSG00000153896.17_2	19	35248981	35264134	0.0368	0.0206	0.0226
ZNF30	ENSG00000168661.14_2	19	35417807	35436074	0.0248	0.041	0.0564
ZNF792	ENSG00000180884.9_2	19	35447258	35454953	0.0264	0.0442	0.0494
GRAMD1A	ENSG00000089351.14_4	19	35485688	35517375	0.0302	0.0514	0.0494
SCN1B	ENSG00000105711.11_4	19	35521370	35531353	0.0104	0.021	0.0782
HPN	ENSG00000105707.13_2	19	35531410	35557475	0.0148	0.0774	0.0136
AC020907.6	ENSG00000285526.1_1	19	35597414	35615201	0.0182	0.0162	0.0122
FXYD3	ENSG00000089356.18_5	19	35606783	35615228	0.019	0.022	0.0138
LGI4	ENSG00000153902.13_3	19	35615417	35633355	0.0214	0.0518	0.0358
FXYD5	ENSG00000089327.14_4	19	35645633	35660786	0.0988	0.05	0.0136
FAM187B	ENSG00000177558.3_2	19	35715703	35719632	0.0214	0.0138	0.0108
LSR	ENSG00000105699.16_5	19	35739233	35758867	0.0176	0.0226	0.0148
USF2	ENSG00000105698.15_3	19	35759881	35770724	0.0128	0.0094	0.0064
HAMP	ENSG00000105697.8_3	19	35771619	35776046	0.0582	0.0164	0.0174
MAG	ENSG00000105695.14_4	19	35783028	35804707	0.0204	0.0228	0.098
CD22	ENSG00000012124.16_3	19	35810164	35838258	0.0178	0.0124	0.0366
FFAR1	ENSG00000126266.3_2	19	35842455	35844764	0.0198	0.011	0.12
FFAR2	ENSG00000126262.4_2	19	35934809	35942669	0.0472	0.0214	0.0546
KRTDAP	ENSG00000188508.10_2	19	35978226	35986460	0.0722	0.1394	0.0102
DMKN	ENSG00000161249.20_5	19	35988122	36004560	0.0074	0.0164	0.011
SBSN	ENSG00000189001.10_4	19	36014269	36019253	0.0982	0.0332	0.0342
GAPDHS	ENSG00000105679.8_2	19	36024314	36036218	0.0142	0.0206	0.018
ATP4A	ENSG00000105675.8_3	19	36040945	36054560	0.0768	0.12	0.05
RBM42	ENSG00000126254.11_3	19	36119932	36128588	0.084	0.0846	0.0114
UPK1A	ENSG00000105668.7_2	19	36157418	36169385	0.1608	0.0506	0.0084
ZBTB32	ENSG00000011590.13_3	19	36195429	36207940	0.076	0.0404	0.0118
KMT2B	ENSG00000272333.5_2	19	36208921	36229779	0.0164	0.01	0.0238
PROSER3	ENSG00000167595.15_5	19	36249044	36261930	0.0196	0.024	0.0132
ARHGAP33	ENSG00000004777.18_3	19	36265434	36279724	0.022	0.0784	0.0158
PRODH2	ENSG00000250799.9_2	19	36290890	36304201	0.0282	0.0172	0.0056
NPHS1	ENSG00000161270.19_3	19	36316866	36360189	0.016	0.0314	0.0196
SYNE4	ENSG00000181392.15_5	19	36494201	36499695	0.0348	0.1036	0.0104
CLIP3	ENSG00000105270.14_2	19	36505562	36524245	0.0352	0.0836	0.0122
THAP8	ENSG00000161277.10_2	19	36525887	36545664	0.0238	0.1494	0.016
WDR62	ENSG00000075702.17_4	19	36545783	36596008	0.0186	0.0144	0.0192
TBCB	ENSG00000105254.11_4	19	36605191	36616849	0.0416	0.0214	0.1474
COX7A1	ENSG00000161281.10_3	19	36641824	36643771	0.0216	0.0208	0.0206
ZNF565	ENSG00000196357.11_4	19	36672962	36737159	0.012	0.0102	0.0134
ZNF146	ENSG00000167635.11_2	19	36705504	36729676	0.0094	0.0126	0.0332
ZFP82	ENSG00000181007.8_2	19	36874022	36909558	0.0112	0.011	0.0266
ZNF566	ENSG00000186017.14_3	19	36936021	36980804	0.012	0.0146	0.0118
ZNF529	ENSG00000186020.12_4	19	37025676	37096178	0.013	0.018	0.0094
ZNF850	ENSG00000267041.5_2	19	37205285	37263727	0.036	0.0216	0.0288
ZNF345	ENSG00000251247.10_6	19	37341263	37403931	0.068	0.0694	0.0158
ZNF568	ENSG00000198453.12_4	19	37407231	37489602	0.0136	0.029	0.0168
ZNF420	ENSG00000197050.10_3	19	37498759	37621216	0.0134	0.01	0.0322
AC012309.1	ENSG00000267360.6_6	19	37583921	37701414	0.0078	0.013	0.0152
ZNF383	ENSG00000188283.11_4	19	37708828	37739640	0.0802	0.0892	0.0268
HKR1	ENSG00000181666.17_4	19	37803739	37860267	0.014	0.0062	0.0068
ZNF527	ENSG00000189164.14_2	19	37861963	37883968	0.0648	0.0118	0.0244
ZNF569	ENSG00000196437.10_3	19	37902057	37960177	0.0464	0.0182	0.0088
ZNF793	ENSG00000188227.12_4	19	37997841	38039664	0.009	0.0124	0.0068
ZNF540	ENSG00000171817.16_4	19	38042308	38104998	0.0506	0.2648	0.0142
ZFP30	ENSG00000120784.16_4	19	38104650	38183238	0.0186	0.108	0.11
ZNF781	ENSG00000196381.10_3	19	38158652	38183223	0.015	0.0096	0.049
AC093227.2	ENSG00000267552.6_6	19	38180766	38210089	0.0186	0.0306	0.022
ZNF607	ENSG00000198182.12_3	19	38187264	38210691	0.0218	0.0222	0.0092
ZNF573	ENSG00000189144.13_3	19	38226734	38307940	0.0274	0.0558	0.0254
WDR87	ENSG00000171804.10_3	19	38375463	38397317	0.0224	0.0248	0.0098
SIPA1L3	ENSG00000105738.10_4	19	38397868	38699012	0.056	0.2856	0.0312
DPF1	ENSG00000011332.19_4	19	38701646	38720354	0.0206	0.0796	0.0312
SPINT2	ENSG00000167642.12_5	19	38734675	38783254	0.0696	0.106	0.023
AC011479.1	ENSG00000267748.4_6	19	38779791	38795550	0.0342	0.0206	0.0072
YIF1B	ENSG00000167645.16_3	19	38795744	38807913	0.0266	0.0198	0.0108
CATSPERG	ENSG00000099338.22_5	19	38826415	38861583	0.007	0.0106	0.0074
RYR1	ENSG00000196218.12_3	19	38924339	39078204	0.0098	0.309	0.0436
ACTN4	ENSG00000130402.11_4	19	39138289	39222223	0.0232	0.1042	0.0222
CAPN12	ENSG00000182472.8_4	19	39220827	39260544	0.0118	0.2226	0.1238
ECH1	ENSG00000104823.8_3	19	39306062	39322645	0.0138	0.0098	0.0128
HNRNPL	ENSG00000104824.17_5	19	39327028	39342987	0.0314	0.021	0.1192
SIRT2	ENSG00000068903.19_3	19	39369195	39390502	0.0204	0.0138	0.0154
NFKBIB	ENSG00000104825.16_2	19	39390340	39399533	0.0436	0.025	0.0224
FBXO17	ENSG00000269190.5_3	19	39432041	39466550	0.0442	0.019	0.0144
FBXO27	ENSG00000161243.8_5	19	39481354	39523425	0.0144	0.0138	0.0748
ACP7	ENSG00000183760.10_4	19	39574553	39602133	0.0358	0.0328	0.0212
PAK4	ENSG00000130669.17_2	19	39616410	39673456	0.015	0.0798	0.0362
SAMD4B	ENSG00000179134.15_4	19	39833036	39876350	0.0078	0.0542	0.0082
MED29	ENSG00000063322.13_3	19	39881943	39891277	0.018	0.0238	0.0266
PLEKHG2	ENSG00000090924.14_4	19	39903225	39919055	0.013	0.0122	0.243
RPS16	ENSG00000105193.8_2	19	39923847	39926588	0.0124	0.0268	0.2198
SUPT5H	ENSG00000196235.13_4	19	39926796	39967310	0.035	0.0166	0.1482
DLL3	ENSG00000090932.10_2	19	39989535	39999121	0.0132	0.0142	0.0102
SELENOV	ENSG00000186838.13_5	19	40005753	40011326	0.0126	0.0892	0.0534
EID2B	ENSG00000176401.5_3	19	40021630	40023494	0.0212	0.1266	0.0106
LGALS14	ENSG00000006659.12_2	19	40194946	40200084	0.0086	0.0166	0.021
CLC	ENSG00000105205.6_2	19	40221890	40228668	0.0146	0.0122	0.0166
FBL	ENSG00000105202.8_6	19	40325098	40337054	0.1476	0.1806	0.0454
FCGBP	ENSG00000275395.5_4	19	40353963	40440533	0.0148	0.0232	0.0582
ZNF780A	ENSG00000197782.14_3	19	40575059	40596845	0.019	0.0162	0.2394
MAP3K10	ENSG00000130758.7_3	19	40697651	40721482	0.0226	0.017	0.017
AKT2	ENSG00000105221.16_5	19	40736224	40791443	0.0142	0.0262	0.0846
C19orf47	ENSG00000160392.13_5	19	40825443	40854434	0.068	0.0652	0.0312
PLD3	ENSG00000105223.19_3	19	40854363	40886346	0.0294	0.061	0.0262
PRX	ENSG00000105227.14_3	19	40899675	40919273	0.0178	0.0114	0.0286
SERTAD1	ENSG00000197019.4_2	19	40927499	40931932	0.0236	0.0742	0.0224
SERTAD3	ENSG00000167565.12_3	19	40946751	40950612	0.03	0.008	0.016
SPTBN4	ENSG00000160460.15_4	19	40972148	41082370	0.0802	0.0262	0.0418
LTBP4	ENSG00000090006.17_2	19	41098789	41135723	0.0372	0.0224	0.0304
NUMBL	ENSG00000105245.9_2	19	41171810	41196877	0.3044	0.2762	0.0704
COQ8B	ENSG00000123815.11_5	19	41197434	41224112	0.0204	0.0374	0.0182
ITPKC	ENSG00000086544.2_2	19	41223008	41246765	0.0566	0.1818	0.0152
C19orf54	ENSG00000188493.14_4	19	41246761	41257458	0.08	0.032	0.0392
MIA	ENSG00000261857.6_3	19	41277553	41283395	0.0194	0.031	0.0114
MIA-RAB4B	ENSG00000268975.2_4	19	41277553	41302848	0.012	0.022	0.0336
RAB4B	ENSG00000167578.17_3	19	41284121	41302843	0.0182	0.016	0.029
RAB4B-EGLN2	ENSG00000171570.11_4	19	41284147	41314323	0.011	0.0166	0.0312
AC008537.1	ENSG00000268797.1_6	19	41307202	41404187	0.0446	0.0252	0.0118
CYP2A7	ENSG00000198077.10_2	19	41381344	41388657	0.0174	0.0138	0.2192
CYP2B6	ENSG00000197408.9_3	19	41497155	41524303	0.0522	0.026	0.0182
CYP2F1	ENSG00000197446.8_3	19	41620337	41634271	0.0162	0.0516	0.012
CYP2S1	ENSG00000167600.13_2	19	41698954	41713444	0.1106	0.1348	0.0194
AXL	ENSG00000167601.11_2	19	41725108	41767671	0.0552	0.0128	0.0182
TGFB1	ENSG00000105329.9_2	19	41807492	41859816	0.0058	0.1074	0.0054
AC011462.1	ENSG00000255730.5_6	19	41856758	41930906	0.01	0.017	0.024
TMEM91	ENSG00000142046.14_3	19	41856816	41889988	0.0224	0.017	0.0322
B9D2	ENSG00000123810.7_2	19	41860326	41870078	0.0144	0.0192	0.0238
EXOSC5	ENSG00000077348.8_2	19	41892279	41903384	0.0134	0.0454	0.0462
BCKDHA	ENSG00000248098.11_3	19	41903365	41930910	0.0138	0.0082	0.0136
DMAC2	ENSG00000105341.18_5	19	41937223	41946622	0.016	0.0242	0.02
CEACAM21	ENSG00000007129.17_3	19	42055886	42093197	0.088	0.0268	0.0242
CEACAM7	ENSG00000007306.14_2	19	42177235	42210895	0.0386	0.0412	0.037
CEACAM5	ENSG00000105388.15_3	19	42212504	42233718	0.0932	0.041	0.011
AC243967.1	ENSG00000267881.1_6	19	42212531	42265190	0.017	0.009	0.0664
CEACAM6	ENSG00000086548.8_3	19	42254885	42276113	0.2252	0.098	0.1128
LYPD4	ENSG00000273111.5_3	19	42341148	42348760	0.3366	0.1236	0.0036
RPS19	ENSG00000105372.7_5	19	42363988	42376994	0.2	0.0836	0.0488
AC010616.2	ENSG00000285505.1_2	19	42461031	42498384	0.0402	0.0132	0.0366
GRIK5	ENSG00000105737.9_2	19	42502473	42573650	0.046	0.0492	0.0176
POU2F2	ENSG00000028277.21_5	19	42590262	42700737	0.0096	0.1048	0.0078
DEDD2	ENSG00000160570.13_4	19	42702750	42724292	0.0092	0.0096	0.0104
ZNF526	ENSG00000167625.10_3	19	42724423	42732353	0.0094	0.0116	0.0072
CEACAM8	ENSG00000124469.11_3	19	43084393	43099207	0.0096	0.0122	0.0092
PSG2	ENSG00000242221.8_2	19	43568363	43587197	0.0162	0.016	0.043
CD177	ENSG00000204936.9_2	19	43857811	43867324	0.026	0.0108	0.0104
TEX101	ENSG00000131126.18_2	19	43905648	43922749	0.01	0.0114	0.0728
LYPD3	ENSG00000124466.8_2	19	43964939	43969812	0.031	0.018	0.012
XRCC1	ENSG00000073050.11_4	19	44047192	44084625	0.0248	0.0224	0.2214
L34079.1	ENSG00000268361.1_6	19	44058844	44097188	0.0146	0.0214	0.2434
PINLYP	ENSG00000234465.10_2	19	44080952	44088116	0.0238	0.033	0.0416
SRRM5	ENSG00000226763.4_3	19	44100769	44118649	0.0092	0.0198	0.0408
ZNF428	ENSG00000131116.11_2	19	44111371	44124026	0.01	0.0234	0.0468
CADM4	ENSG00000105767.2_2	19	44126520	44143991	0.0132	0.0124	0.0124
PLAUR	ENSG00000011422.11_4	19	44150247	44174699	0.1288	0.017	0.0368
KCNN4	ENSG00000104783.12_3	19	44270685	44285413	0.034	0.0324	0.011
LYPD5	ENSG00000159871.14_3	19	44300081	44331358	0.0158	0.0142	0.0136
ZNF283	ENSG00000167637.16_2	19	44331444	44356169	0.0142	0.0294	0.0586
ZNF404	ENSG00000176222.8_4	19	44376515	44405537	0.0166	0.012	0.0244
ZNF45	ENSG00000124459.11_2	19	44416781	44439430	0.0186	0.0116	0.0544
ZNF155	ENSG00000204920.10_2	19	44472014	44502477	0.0142	0.016	0.0176
ZNF230	ENSG00000159882.12_2	19	44507100	44518078	0.0118	0.0232	0.0486
AC067968.1	ENSG00000267022.1_6	19	44529506	44591471	0.0204	0.0138	0.0108
ZNF224	ENSG00000267680.5_2	19	44598492	44614039	0.1814	0.151	0.0388
ZNF226	ENSG00000167380.16_2	19	44669226	44682534	0.019	0.0154	0.0176
ZNF235	ENSG00000159917.16_4	19	44732882	44809199	0.028	0.014	0.0096
ZNF233	ENSG00000159915.12_2	19	44764033	44779470	0.0678	0.0208	0.0168
ZNF112	ENSG00000062370.16_3	19	44830708	44871377	0.0712	0.012	0.014
AC245748.1	ENSG00000267173.1_6	19	44833848	44905774	0.0342	0.0094	0.0194
ZNF285	ENSG00000267508.5_3	19	44886460	44905774	0.0104	0.0386	0.0102
ZNF229	ENSG00000278318.4_3	19	44921685	44952766	0.0152	0.0094	0.009
ZNF180	ENSG00000167384.10_2	19	44978645	45004576	0.0214	0.012	0.0902
CEACAM20	ENSG00000273777.4_3	19	45005729	45033811	0.0114	0.0118	0.021
IGSF23	ENSG00000216588.8_5	19	45116940	45140081	0.0508	0.025	0.0142
PVR	ENSG00000073008.14_3	19	45147098	45166850	0.0166	0.0142	0.0086
CEACAM16	ENSG00000213892.11_2	19	45202421	45213986	0.0354	0.0216	0.0106
NECTIN2	ENSG00000130202.9_3	19	45349432	45392485	0.0328	0.1768	0.0112
TOMM40	ENSG00000130204.12_5	19	45393826	45406946	0.0768	0.0666	0.0256
CLPTM1	ENSG00000104853.15_5	19	45457842	45496599	0.014	0.022	0.0322
RELB	ENSG00000104856.13_2	19	45504688	45541456	0.056	0.0404	0.0292
GEMIN7	ENSG00000142252.10_3	19	45582453	45594782	0.0484	0.0236	0.0198
MARK4	ENSG00000007047.14_3	19	45582546	45808541	0.017	0.0156	0.108
PPP1R37	ENSG00000104866.10_3	19	45594654	45651335	0.054	0.015	0.013
AC005779.2	ENSG00000267545.1_3	19	45683080	45705702	0.1142	0.028	0.0118
CKM	ENSG00000104879.4_3	19	45809672	45826235	0.3144	0.021	0.0142
KLC3	ENSG00000104892.16_3	19	45836692	45854778	0.055	0.0124	0.0166
ERCC2	ENSG00000104884.15_5	19	45853095	45874176	0.0642	0.3194	0.1168
PPP1R13L	ENSG00000104881.15_3	19	45882892	45909607	0.0014	0.0044	0.0026
CD3EAP	ENSG00000117877.10_3	19	45909467	45914024	0.039	0.0152	0.065
ERCC1	ENSG00000012061.15_4	19	45910591	45982086	0.0228	0.0074	0.0212
FOSB	ENSG00000125740.13_3	19	45971253	45978437	0.0386	0.0106	0.0186
RTN2	ENSG00000125744.11_3	19	45988547	46000319	0.011	0.0138	0.0278
PPM1N	ENSG00000213889.10_2	19	45992035	46005768	0.0074	0.0138	0.0312
VASP	ENSG00000125753.13_2	19	46009837	46030241	0.0332	0.0344	0.1034
OPA3	ENSG00000125741.4_4	19	46030685	46105470	0.0128	0.0164	0.0194
GPR4	ENSG00000177464.4_3	19	46093022	46105466	0.0144	0.0138	0.0658
EML2	ENSG00000125746.16_6	19	46110252	46148887	0.027	0.01	0.0536
GIPR	ENSG00000010310.8_4	19	46171502	46186982	0.066	0.019	0.0124
BHMG1	ENSG00000237452.2_2	19	46236509	46267792	0.0138	0.0418	0.0162
DMPK	ENSG00000104936.17_4	19	46272975	46285810	0.0162	0.011	0.0524
DMWD	ENSG00000185800.11_4	19	46286205	46296060	0.0114	0.019	0.0138
RSPH6A	ENSG00000104941.7_2	19	46298968	46318577	0.0082	0.0202	0.0502
SYMPK	ENSG00000125755.18_3	19	46318668	46366548	0.0146	0.0182	0.0194
FOXA3	ENSG00000170608.2_3	19	46367247	46377055	0.0172	0.0168	0.0082
MYPOP	ENSG00000176182.5_2	19	46393278	46405862	0.1152	0.0528	0.0166
NOVA2	ENSG00000104967.6_3	19	46436992	46476804	0.014	0.1056	0.3552
CCDC61	ENSG00000104983.8_4	19	46498719	46524576	0.0348	0.011	0.0098
IGFL4	ENSG00000204869.8_4	19	46543006	46580376	0.0626	0.0776	0.0188
IGFL2	ENSG00000204866.8_4	19	46646363	46664556	0.0238	0.0868	0.0202
IGFL1	ENSG00000188293.5_2	19	46733009	46734500	0.0394	0.0196	0.0102
HIF3A	ENSG00000124440.15_2	19	46800303	46846690	0.0186	0.108	0.1088
PPP5C	ENSG00000011485.14_2	19	46850251	46896238	0.0944	0.0736	0.014
CCDC8	ENSG00000169515.6_3	19	46913586	46916919	0.039	0.0856	0.0512
PNMA8A	ENSG00000182013.17_5	19	46969748	46974820	0.0206	0.0162	0.0056
PPP5D1	ENSG00000230510.6_4	19	46984053	47104457	0.012	0.0126	0.0114
PNMA8B	ENSG00000204851.6_6	19	46990163	46999755	0.016	0.0358	0.0108
CALM3	ENSG00000160014.16_2	19	47104331	47114050	0.045	0.0468	0.0312
DACT3	ENSG00000197380.10_2	19	47150869	47164395	0.032	0.0952	0.0168
STRN4	ENSG00000090372.14_3	19	47222764	47250251	0.1918	0.2156	0.0414
FKRP	ENSG00000181027.10_5	19	47249303	47280245	0.0178	0.0392	0.0194
SLC1A5	ENSG00000105281.12_3	19	47278140	47291851	0.0172	0.0122	0.1542
ARHGAP35	ENSG00000160007.18_3	19	47421933	47508334	0.0122	0.0862	0.019
ZC3H4	ENSG00000130749.9_3	19	47567444	47617009	0.042	0.0262	0.041
SAE1	ENSG00000142230.11_3	19	47616531	47713893	0.1194	0.2298	0.056
CCDC9	ENSG00000105321.13_3	19	47759237	47776958	0.0256	0.0304	0.0338
C5AR1	ENSG00000197405.7_3	19	47793280	47825323	0.0274	0.0154	0.0232
SLC8A2	ENSG00000118160.13_3	19	47931274	47975425	0.0226	0.0704	0.2116
BICRA	ENSG00000063169.10_6	19	48111453	48206534	0.0242	0.0176	0.016
EHD2	ENSG00000024422.11_3	19	48216600	48246391	0.0276	0.2598	0.015
TPRX1	ENSG00000178928.8_2	19	48304500	48322308	0.0188	0.0232	0.055
CRX	ENSG00000105392.15_3	19	48323036	48346587	0.0152	0.099	0.054
BSPH1	ENSG00000188334.3_2	19	48471303	48495427	0.018	0.0314	0.0132
ELSPBP1	ENSG00000169393.8_2	19	48497908	48528410	0.0324	0.0254	0.1626
CABP5	ENSG00000105507.2_2	19	48533210	48547310	0.0118	0.0404	0.0248
PLA2G4C	ENSG00000105499.13_3	19	48551100	48614074	0.1166	0.0126	0.0062
LIG1	ENSG00000105486.13_5	19	48618702	48673860	0.0094	0.1204	0.0674
CARD8	ENSG00000105483.17_4	19	48684027	48759203	0.0376	0.0132	0.0284
ZNF114	ENSG00000178150.9_3	19	48773359	48790865	0.1052	0.0204	0.0222
CCDC114	ENSG00000105479.15_2	19	48799714	48825151	0.1106	0.0158	0.072
TMEM143	ENSG00000161558.10_4	19	48835613	48867494	0.1258	0.0268	0.0304
GRIN2D	ENSG00000105464.3_2	19	48898132	48948188	0.016	0.0066	0.0078
GRWD1	ENSG00000105447.12_3	19	48949030	48960279	0.0542	0.0894	0.3462
AC008403.1	ENSG00000268465.1_6	19	48969094	48975688	0.0084	0.0216	0.0462
CYTH2	ENSG00000105443.14_4	19	48972289	48985571	0.01	0.0198	0.046
SULT2B1	ENSG00000088002.11_2	19	49055332	49102682	0.0924	0.0974	0.1126
FAM83E	ENSG00000105523.3_3	19	49104067	49118111	0.0324	0.0126	0.1118
FUT2	ENSG00000176920.11_3	19	49199228	49209207	0.0162	0.1106	0.0362
MAMSTR	ENSG00000176909.11_5	19	49215999	49222978	0.063	0.0626	0.0334
RASIP1	ENSG00000105538.9_3	19	49223844	49243978	0.0208	0.0554	0.0182
IZUMO1	ENSG00000182264.8_3	19	49244109	49250166	0.0224	0.0258	0.017
FUT1	ENSG00000174951.11_3	19	49251268	49258647	0.0328	0.0612	0.0168
FGF21	ENSG00000105550.9_3	19	49258816	49261590	0.0352	0.0166	0.0146
BCAT2	ENSG00000105552.14_4	19	49298319	49314286	0.0132	0.0098	0.033
HSD17B14	ENSG00000087076.8_3	19	49316274	49339935	0.0238	0.0558	0.0168
PLEKHA4	ENSG00000105559.11_3	19	49340354	49371889	0.0104	0.1524	0.0424
PPP1R15A	ENSG00000087074.7_3	19	49375649	49379314	0.0404	0.182	0.0244
TULP2	ENSG00000104804.7_3	19	49384222	49401990	0.0256	0.0108	0.0154
NUCB1	ENSG00000104805.15_4	19	49403307	49426629	0.0214	0.0136	0.0264
DHDH	ENSG00000104808.7_2	19	49436939	49448226	0.0182	0.0086	0.0108
GYS1	ENSG00000104812.14_3	19	49471382	49496567	0.069	0.0198	0.1018
KCNA7	ENSG00000104848.1_2	19	49570675	49576198	0.101	0.0244	0.0126
SNRNP70	ENSG00000104852.14_4	19	49588676	49611862	0.0478	0.0158	0.0144
LIN7B	ENSG00000104863.11_2	19	49617581	49621717	0.016	0.015	0.0292
PPFIA3	ENSG00000177380.13_4	19	49622646	49654283	0.0224	0.0272	0.0178
HRC	ENSG00000130528.11_2	19	49654455	49658681	0.0142	0.027	0.0954
TRPM4	ENSG00000130529.15_4	19	49660998	49715093	0.0506	0.0104	0.3964
SLC6A16	ENSG00000063127.15_4	19	49792895	49828482	0.0564	0.09	0.0144
DKKL1	ENSG00000104901.6_4	19	49865040	49878373	0.0104	0.0508	0.0182
CCDC155	ENSG00000161609.9_5	19	49891475	49921251	0.0814	0.0172	0.0342
GFY	ENSG00000261949.5_2	19	49927006	49932075	0.0102	0.0098	0.0118
PIH1D1	ENSG00000104872.10_3	19	49949555	49956754	0.0362	0.0296	0.0286
AC010619.1	ENSG00000269469.1_6	19	49966009	49989488	0.0168	0.0052	0.0094
RCN3	ENSG00000142552.7_2	19	50030875	50050219	0.0216	0.1144	0.0282
NOSIP	ENSG00000142546.13_4	19	50058968	50093519	0.0412	0.0228	0.0118
PRRG2	ENSG00000126460.10_2	19	50083903	50094272	0.0466	0.0248	0.01
PRR12	ENSG00000126464.13_2	19	50094900	50129696	0.0154	0.0316	0.0172
IRF3	ENSG00000126456.15_3	19	50162826	50169132	0.0602	0.0708	0.0742
BCL2L12	ENSG00000126453.9_3	19	50168399	50177173	0.0126	0.04	0.0074
PRMT1	ENSG00000126457.21_4	19	50179043	50192286	0.0162	0.0466	0.0506
CPT1C	ENSG00000169169.14_4	19	50194155	50216988	0.0188	0.0178	0.1002
AP2A1	ENSG00000196961.12_2	19	50270225	50310370	0.0164	0.0156	0.014
MED25	ENSG00000104973.17_5	19	50321536	50343640	0.0442	0.123	0.0268
PTOV1	ENSG00000104960.15_2	19	50353992	50364001	0.0388	0.0126	0.0592
PNKP	ENSG00000039650.11_4	19	50363139	50381608	0.037	0.1696	0.016
AKT1S1	ENSG00000204673.10_4	19	50372290	50381716	0.0248	0.1998	0.0204
TBC1D17	ENSG00000104946.12_4	19	50380682	50392006	0.0664	0.2364	0.0182
IL4I1	ENSG00000104951.15_3	19	50392911	50432796	0.0084	0.0076	0.0102
NUP62	ENSG00000213024.11_5	19	50410082	50433020	0.0112	0.0112	0.022
AC011452.1	ENSG00000269179.1_6	19	50412758	50461648	0.086	0.0916	0.027
ATF5	ENSG00000169136.10_3	19	50431959	50437192	0.0134	0.0146	0.0866
SIGLEC11	ENSG00000161640.15_4	19	50452242	50464429	0.0856	0.0456	0.066
VRK3	ENSG00000105053.10_5	19	50479724	50529203	0.021	0.0156	0.0304
ZNF473	ENSG00000142528.15_3	19	50528971	50556671	0.0432	0.019	0.0076
MYH14	ENSG00000105357.16_4	19	50691443	50813801	0.0404	0.0144	0.1588
KCNC3	ENSG00000131398.13_2	19	50815194	50836772	0.0216	0.011	0.022
NR1H2	ENSG00000131408.13_6	19	50832910	50886239	0.032	0.009	0.0394
NAPSA	ENSG00000131400.7_2	19	50861734	50869087	0.0164	0.029	0.0158
AC020909.1	ENSG00000142539.9_6	19	50919056	50931666	0.141	0.031	0.0578
MYBPC2	ENSG00000086967.9_2	19	50936160	50969578	0.0084	0.0124	0.0062
EMC10	ENSG00000161671.16_5	19	50979657	50994127	0.0322	0.0348	0.0282
LRRC4B	ENSG00000131409.12_3	19	51020149	51071302	0.0614	0.1192	0.1186
SYT3	ENSG00000213023.10_3	19	51124564	51143084	0.0148	0.0478	0.0094
C19orf81	ENSG00000235034.6_3	19	51152702	51162567	0.0542	0.0128	0.015
SHANK1	ENSG00000161681.15_3	19	51165084	51222707	0.0138	0.0192	0.0218
ACP4	ENSG00000142513.5_5	19	51293672	51298481	0.0086	0.0138	0.0094
C19orf48	ENSG00000167747.14_5	19	51300961	51308186	0.0296	0.019	0.012
KLK1	ENSG00000167748.10_2	19	51322404	51327043	0.2248	0.09	0.048
KLK15	ENSG00000174562.13_3	19	51328545	51340469	0.0368	0.0276	0.0122
KLK3	ENSG00000142515.14_3	19	51358171	51364020	0.1212	0.0564	0.1098
KLK2	ENSG00000167751.12_3	19	51364824	51383823	0.029	0.0116	0.0164
KLK7	ENSG00000169035.11_2	19	51479738	51487355	0.0048	0.0066	0.0068
KLK10	ENSG00000129451.11_2	19	51515995	51523431	0.0176	0.0146	0.0288
KLK11	ENSG00000167757.13_4	19	51525472	51531295	0.0156	0.0204	0.0192
KLK12	ENSG00000186474.15_3	19	51532348	51538486	0.074	0.0654	0.031
KLK13	ENSG00000167759.12_2	19	51559463	51568371	0.047	0.037	0.0226
KLK14	ENSG00000129437.10_3	19	51580752	51587502	0.0116	0.0214	0.056
CTU1	ENSG00000142544.6_2	19	51600863	51611627	0.0116	0.0544	0.0736
CD33	ENSG00000105383.14_2	19	51728320	51747115	0.0676	0.055	0.021
SIGLECL1	ENSG00000179213.13_4	19	51749603	51772584	0.011	0.0306	0.0308
IGLON5	ENSG00000142549.9_2	19	51815102	51833608	0.0204	0.0148	0.03
VSIG10L	ENSG00000186806.5_2	19	51834790	51845378	0.0178	0.0144	0.042
ETFB	ENSG00000105379.9_3	19	51848423	51869672	0.108	0.2678	0.2572
AC008750.8	ENSG00000269403.1_6	19	51853627	51871353	0.0456	0.0996	0.1548
LIM2	ENSG00000105370.7_2	19	51883163	51891214	0.0242	0.0154	0.0216
SIGLEC10	ENSG00000142512.14_5	19	51913275	51921057	0.0384	0.0234	0.0258
SIGLEC8	ENSG00000105366.15_3	19	51954101	51961710	0.0124	0.0086	0.248
CEACAM18	ENSG00000213822.6_4	19	51981876	51994206	0.0184	0.038	0.045
SIGLEC12	ENSG00000254521.6_2	19	51994611	52005043	0.2132	0.0306	0.0172
SIGLEC6	ENSG00000105492.15_4	19	52022779	52035110	0.0064	0.0068	0.0372
ZNF175	ENSG00000105497.7_2	19	52074551	52095761	0.0138	0.0192	0.088
SIGLEC5	ENSG00000105501.12_3	19	52115180	52148798	0.0598	0.0334	0.025
AC018755.2	ENSG00000268500.5_6	19	52115344	52150142	0.0562	0.0292	0.0236
SPACA6	ENSG00000182310.14_4	19	52192381	52215640	0.0124	0.0326	0.0178
HAS1	ENSG00000105509.10_3	19	52216365	52227247	0.0966	0.0354	0.0488
FPR1	ENSG00000171051.8_3	19	52248425	52307363	0.0144	0.0382	0.0238
FPR2	ENSG00000171049.8_3	19	52255279	52273779	0.0158	0.0104	0.0068
FPR3	ENSG00000187474.4_2	19	52298416	52329442	0.0608	0.0424	0.0406
ZNF577	ENSG00000161551.14_2	19	52308069	52394203	0.047	0.0966	0.1204
ZNF649	ENSG00000198093.10_4	19	52392477	52408293	0.0692	0.0314	0.0288
ZNF613	ENSG00000176024.17_5	19	52430400	52452012	0.049	0.0754	0.0124
ZNF350	ENSG00000256683.6_5	19	52467596	52490109	0.0286	0.0574	0.0262
ZNF615	ENSG00000197619.13_4	19	52494585	52511483	0.017	0.0108	0.0132
ZNF614	ENSG00000142556.18_3	19	52516018	52533493	0.0394	0.0112	0.048
ZNF432	ENSG00000256087.6_3	19	52534632	52598991	0.013	0.0298	0.0486
ZNF616	ENSG00000204611.6_3	19	52616344	52643175	0.1604	0.0154	0.0324
ZNF836	ENSG00000196267.12_4	19	52657117	52674896	0.0364	0.0366	0.0184
PPP2R1A	ENSG00000105568.17_4	19	52693292	52732786	0.0308	0.0128	0.316
ZNF766	ENSG00000196214.10_4	19	52772824	52799299	0.088	0.023	0.0422
ZNF480	ENSG00000198464.13_2	19	52800430	52829175	0.0104	0.0404	0.2866
ZNF610	ENSG00000167554.14_3	19	52839498	52871031	0.0122	0.0184	0.0122
ZNF880	ENSG00000221923.8_2	19	52873170	52889048	0.1	0.032	0.0226
ZNF528	ENSG00000167555.13_4	19	52901102	52921665	0.0368	0.0272	0.01
ZNF534	ENSG00000198633.10_2	19	52932440	52955568	0.038	0.0424	0.186
ZNF808	ENSG00000198482.11_4	19	53030905	53067717	0.0318	0.0224	0.0144
ZNF701	ENSG00000167562.12_3	19	53058710	53090427	0.0096	0.0164	0.0318
ZNF83	ENSG00000167766.18_3	19	53097313	53193749	0.0392	0.0108	0.0664
ZNF611	ENSG00000213020.9_3	19	53206066	53238326	0.0228	0.0254	0.0542
ZNF600	ENSG00000189190.10_4	19	53253195	53290060	0.0382	0.0132	0.0254
ZNF28	ENSG00000198538.10_3	19	53300662	53360853	0.0364	0.0236	0.0266
ZNF468	ENSG00000204604.10_4	19	53341261	53393628	0.1004	0.0274	0.0306
ZNF320	ENSG00000182986.13_4	19	53367043	53400946	0.0288	0.0222	0.1338
AC010487.3	ENSG00000283088.1_6	19	53383916	53466021	0.0066	0.013	0.0336
ZNF888	ENSG00000213793.5_3	19	53407670	53426734	0.0098	0.0296	0.022
ZNF816-ZNF321P	ENSG00000221874.4_3	19	53431728	53466076	0.0536	0.0986	0.016
ERVV-2	ENSG00000268964.1_2	19	53547991	53554329	0.11	0.041	0.0152
ZNF160	ENSG00000170949.17_3	19	53569859	53606689	0.0804	0.0492	0.0872
ZNF415	ENSG00000170954.11_4	19	53611132	53636330	0.0438	0.0424	0.0598
ZNF665	ENSG00000197497.10_4	19	53662466	53696639	0.024	0.0162	0.0404
ZNF677	ENSG00000197928.10_3	19	53738634	53758151	0.0564	0.0996	0.0162
VN1R2	ENSG00000196131.6_2	19	53761545	53765090	0.0384	0.014	0.0074
BIRC8	ENSG00000163098.4_3	19	53792854	53794879	0.0216	0.0234	0.043
ZNF525	ENSG00000203326.11_3	19	53868946	53895470	0.024	0.0252	0.0766
ZNF765	ENSG00000196417.12_3	19	53893046	53933666	0.026	0.0176	0.0352
ZNF761	ENSG00000160336.14_4	19	53935246	53961515	0.0174	0.0172	0.1218
ZNF813	ENSG00000198346.10_3	19	53970989	53999509	0.006	0.0096	0.0366
ZNF331	ENSG00000130844.17_4	19	54022781	54083523	0.2866	0.0296	0.012
NLRP12	ENSG00000142405.21_3	19	54296857	54327648	0.025	0.0184	0.0186
PRKCG	ENSG00000126583.10_2	19	54382444	54410906	0.0206	0.0166	0.0612
CACNG7	ENSG00000105605.7_2	19	54412589	54447195	0.0348	0.0138	0.0654
CACNG8	ENSG00000142408.4_3	19	54466294	54493469	0.1008	0.0236	0.142
VSTM1	ENSG00000189068.10_4	19	54544079	54567207	0.02	0.0382	0.0314
TARM1	ENSG00000248385.7_2	19	54573149	54584634	0.0354	0.0474	0.0214
TFPT	ENSG00000105619.13_4	19	54610320	54619055	0.1682	0.2128	0.0098
TSEN34	ENSG00000170892.10_4	19	54693789	54698394	0.0526	0.089	0.0314
RPS9	ENSG00000170889.13_3	19	54704610	54752862	0.0174	0.0062	0.0202
LILRA6	ENSG00000244482.5	19	54720737	54746649	0.0096	0.0108	0.0136
LILRB5	ENSG00000105609.16_3	19	54753289	54761164	0.0346	0.0654	0.0174
LILRA4	ENSG00000239961.2_3	19	54844456	54850421	0.0148	0.0696	0.447
LAIR1	ENSG00000167613.15_3	19	54862991	54882165	0.0256	0.0196	0.0304
LENG8	ENSG00000167615.16_5	19	54960065	54973217	0.0324	0.031	0.161
LAIR2	ENSG00000167618.9_4	19	55009100	55021897	0.0438	0.0282	0.0172
LILRB1	ENSG00000104972.15_2	19	55128612	55148979	0.0284	0.012	0.0106
LILRB4	ENSG00000186818.12_5	19	55155340	55181810	0.028	0.0092	0.0274
FCAR	ENSG00000186431.18_4	19	55385704	55401838	0.0194	0.0182	0.049
NCR1	ENSG00000189430.12_2	19	55417508	55427508	0.023	0.0284	0.0518
NLRP7	ENSG00000167634.12_3	19	55434877	55477680	0.0176	0.0454	0.0178
NLRP2	ENSG00000022556.15_3	19	55464498	55512510	0.0172	0.0136	0.0148
GP6	ENSG00000088053.11_3	19	55525073	55549632	0.084	0.0686	0.0382
RDH13	ENSG00000160439.15_3	19	55550476	55582659	0.0162	0.0112	0.0534
EPS8L1	ENSG00000131037.14_2	19	55583388	55599291	0.0214	0.013	0.02
PPP1R12C	ENSG00000125503.12_3	19	55602281	55628927	0.0188	0.0992	0.0148
TNNT1	ENSG00000105048.16_3	19	55644162	55660722	0.02	0.0328	0.0776
DNAAF3	ENSG00000167646.13_5	19	55670029	55678090	0.0146	0.0814	0.009
SYT5	ENSG00000129990.14_3	19	55682567	55691809	0.0126	0.02	0.011
PTPRH	ENSG00000080031.9_3	19	55692616	55720874	0.0198	0.074	0.0682
TMEM86B	ENSG00000180089.5_3	19	55738007	55740632	0.0494	0.0158	0.0142
AC010327.2	ENSG00000269808.1	19	55738587	55741647	0.0586	0.0206	0.0164
HSPBP1	ENSG00000133265.10_3	19	55773599	55791749	0.0346	0.0148	0.0124
BRSK1	ENSG00000160469.16_3	19	55793440	55823901	0.3538	0.0674	0.0126
TMEM150B	ENSG00000180061.9_2	19	55824169	55845416	0.1588	0.0362	0.017
AC020922.1	ENSG00000267706.3_6	19	55863669	55870884	0.108	0.01	0.07
FAM71E2	ENSG00000180043.11_3	19	55866276	55874628	0.0722	0.0206	0.0152
RPL28	ENSG00000108107.14_3	19	55896713	55914618	0.063	0.0266	0.016
SHISA7	ENSG00000187902.11_6	19	55940107	55954230	0.0226	0.0284	0.0178
ZNF628	ENSG00000197483.9_3	19	55987699	55995854	0.0288	0.106	0.0924
NAT14	ENSG00000090971.4_2	19	55996371	55998935	0.0184	0.0408	0.0166
SSC5D	ENSG00000179954.15_3	19	55999771	56030465	0.0226	0.0168	0.018
FIZ1	ENSG00000179943.7_2	19	56102737	56113336	0.0508	0.0264	0.0316
ZNF784	ENSG00000179922.5_2	19	56132108	56135967	0.0164	0.0312	0.0154
EPN1	ENSG00000063245.14_4	19	56186592	56221224	0.0488	0.0244	0.0248
NLRP11	ENSG00000179873.14_3	19	56296763	56348166	0.0624	0.0236	0.0172
NLRP4	ENSG00000160505.15_4	19	56347944	56393220	0.0124	0.0468	0.0148
NLRP13	ENSG00000173572.11_2	19	56403065	56443702	0.0178	0.037	0.0118
NLRP8	ENSG00000179709.8_2	19	56459198	56499995	0.0476	0.0084	0.0146
NLRP5	ENSG00000171487.14_4	19	56511092	56573179	0.123	0.1076	0.0238
GALP	ENSG00000197487.8_4	19	56687389	56697144	0.018	0.0396	0.0186
ZSCAN5C	ENSG00000204532.6_2	19	56713670	56720821	0.0746	0.0756	0.0136
ZSCAN5A	ENSG00000131848.9_3	19	56731039	56879752	0.0154	0.066	0.0466
EDDM13	ENSG00000267710.8_6	19	56784138	56821819	0.0172	0.0208	0.0208
ZNF582	ENSG00000018869.16_3	19	56887215	56904914	0.0166	0.0544	0.031
ZNF667	ENSG00000198046.11_2	19	56950694	56989434	0.0156	0.0162	0.03
ZNF471	ENSG00000196263.7_3	19	57019212	57041590	0.1098	0.1234	0.0132
ZFP28	ENSG00000196867.7_3	19	57050317	57068179	0.0392	0.0204	0.0146
ZNF470	ENSG00000197016.11_3	19	57078880	57100279	0.0168	0.0606	0.1224
ZNF71	ENSG00000197951.9_4	19	57106632	57137849	0.0864	0.1084	0.018
SMIM17	ENSG00000268182.5_2	19	57154513	57167134	0.0886	0.085	0.0852
ZIM2	ENSG00000269699.6_4	19	57285915	57352097	0.0942	0.046	0.0132
PEG3	ENSG00000198300.13_5	19	57321445	57352096	0.0462	0.0202	0.0408
USP29	ENSG00000131864.10_3	19	57630506	57643294	0.0318	0.025	0.012
ZIM3	ENSG00000141946.1_2	19	57645464	57656570	0.0154	0.0218	0.0262
DUXA	ENSG00000258873.2_2	19	57665389	57678811	0.017	0.125	0.0556
ZNF264	ENSG00000083844.10_4	19	57702868	57734214	0.0106	0.0186	0.0356
AURKC	ENSG00000105146.12_2	19	57742170	57746916	0.0138	0.0512	0.0236
ZNF805	ENSG00000204524.6_2	19	57752053	57766503	0.0636	0.0604	0.0094
ZNF460	ENSG00000197714.8_2	19	57791419	57804937	0.031	0.0148	0.0284
ZNF543	ENSG00000178229.7_2	19	57831877	57842144	0.0288	0.0216	0.0322
ZNF304	ENSG00000131845.14_2	19	57862675	57871266	0.1242	0.129	0.023
AC003002.1	ENSG00000268133.1_6	19	57874934	57909952	0.1412	0.0668	0.02
ZNF548	ENSG00000188785.11_3	19	57901218	57914360	0.0868	0.0528	0.0298
AC003002.3	ENSG00000269533.5_6	19	57901252	57931362	0.0108	0.0132	0.0526
AC003002.2	ENSG00000268533.1_6	19	57905551	57949825	0.0112	0.0128	0.0512
ZNF749	ENSG00000186230.6_3	19	57946697	57956853	0.011	0.0074	0.018
AC004076.1	ENSG00000268163.1_6	19	57949338	57988904	0.0154	0.0148	0.0386
VN1R1	ENSG00000178201.4_3	19	57966158	57968510	0.032	0.013	0.1288
ZNF772	ENSG00000197128.11_3	19	57978031	57988938	0.0288	0.0376	0.0264
ZNF419	ENSG00000105136.20_3	19	57999079	58007465	0.0092	0.0656	0.0138
AC003005.1	ENSG00000268107.5_6	19	57999086	58016749	0.0086	0.0654	0.0168
ZNF773	ENSG00000152439.12_4	19	58011283	58029772	0.0146	0.0164	0.009
ZNF549	ENSG00000121406.8_2	19	58038693	58068910	0.0222	0.0108	0.0294
ZNF550	ENSG00000251369.8_2	19	58046625	58071231	0.0096	0.0174	0.0206
ZNF416	ENSG00000083817.8_2	19	58082934	58090295	0.0122	0.016	0.0106
ZNF530	ENSG00000183647.10_2	19	58111253	58124090	0.008	0.0786	0.1192
ZNF551	ENSG00000204519.10_3	19	58193337	58228669	0.0782	0.0122	0.0038
AC003006.1	ENSG00000269026.2_6	19	58193413	58264943	0.0134	0.0142	0.037
ZNF154	ENSG00000179909.15_2	19	58208735	58220562	0.1616	0.018	0.016
ZNF671	ENSG00000083814.13_3	19	58231119	58238992	0.0366	0.0276	0.0276
C19orf18	ENSG00000177025.3_2	19	58469805	58485902	0.0132	0.0148	0.02
ZNF606	ENSG00000166704.11_3	19	58488421	58514717	0.0128	0.0374	0.02
ZSCAN1	ENSG00000152467.9_3	19	58545400	58565999	0.012	0.0126	0.172
ZNF135	ENSG00000176293.19_2	19	58570607	58597677	0.0446	0.1398	0.0538
ZSCAN18	ENSG00000121413.12_2	19	58595205	58629794	0.0202	0.0274	0.012
ZNF329	ENSG00000181894.14_2	19	58637619	58666477	0.0708	0.0068	0.0878
ZNF274	ENSG00000171606.17_2	19	58694396	58724928	0.0126	0.0122	0.0964
ZNF544	ENSG00000198131.13_4	19	58739960	58788861	0.0142	0.016	0.0098
AC020915.5	ENSG00000283515.1_5	19	58740280	58826549	0.0072	0.0194	0.0238
ZNF8	ENSG00000278129.1_3	19	58790317	58814171	0.0132	0.0072	0.034
AC020915.1	ENSG00000267216.1_6	19	58790332	58826563	0.0106	0.0074	0.0304
ZSCAN22	ENSG00000182318.5_2	19	58838385	58853698	0.0148	0.0252	0.017
ZNF497	ENSG00000174586.10_3	19	58865723	58874214	0.1008	0.0384	0.101
ZNF132	ENSG00000131849.11_2	19	58944181	58951589	0.0124	0.0162	0.0148
ZNF324	ENSG00000083812.11_3	19	58978412	58986803	0.0144	0.0312	0.0306
SLC27A5	ENSG00000083807.9_5	19	58990879	59023780	0.1192	0.0622	0.0908
ZBTB45	ENSG00000119574.12_2	19	59024897	59050278	0.0332	0.0548	0.0182
DEFB125	ENSG00000178591.6_2	20	67891	77735	0.0564	0.0614	0.0192
DEFB127	ENSG00000088782.4_2	20	138111	139804	0.0642	0.0174	0.0332
DEFB128	ENSG00000185982.6_2	20	168494	170322	0.0418	0.0508	0.013
C20orf96	ENSG00000196476.11_2	20	251504	271419	0.012	0.046	0.0306
NRSN2	ENSG00000125841.12_3	20	327426	340304	0.0286	0.011	0.0092
TRIB3	ENSG00000101255.10_3	20	343479	378203	0.054	0.093	0.381
RBCK1	ENSG00000125826.20_3	20	388142	411610	0.0128	0.0196	0.014
TBC1D20	ENSG00000125875.13_2	20	416124	443197	0.0236	0.0214	0.0976
SRXN1	ENSG00000271303.1_3	20	627259	634014	0.0388	0.0324	0.0508
AL121758.1	ENSG00000270299.1_6	20	627270	656444	0.0178	0.0242	0.0114
SCRT2	ENSG00000215397.3_3	20	642240	656823	0.0366	0.0172	0.0356
SLC52A3	ENSG00000101276.15_3	20	740724	756658	0.0236	0.1122	0.01
FAM110A	ENSG00000125898.12_3	20	814358	838106	0.0202	0.055	0.0206
ANGPT4	ENSG00000101280.7_2	20	850542	896960	0.0396	0.0152	0.0182
RSPO4	ENSG00000101282.8_3	20	939095	982907	0.194	0.0196	0.0208
PSMF1	ENSG00000125818.17_5	20	1093906	1170059	0.0346	0.0424	0.0908
RAD21L1	ENSG00000244588.5_3	20	1206700	1277065	0.0348	0.0234	0.0108
SNPH	ENSG00000101298.14_4	20	1246924	1289972	0.078	0.0226	0.1272
SDCBP2	ENSG00000125775.14_4	20	1290553	1309883	0.0116	0.015	0.0226
AL136531.2	ENSG00000274322.1_6	20	1298215	1373740	0.0204	0.0124	0.035
NSFL1C	ENSG00000088833.17_4	20	1422807	1454487	0.0254	0.0286	0.0194
SIRPB2	ENSG00000196209.12_3	20	1451386	1472233	0.017	0.0558	0.0144
SIRPD	ENSG00000125900.12_5	20	1514897	1539489	0.0128	0.0142	0.0138
AL049634.2	ENSG00000260861.6_6	20	1520790	1600655	0.0158	0.0132	0.0184
SIRPB1	ENSG00000101307.15_3	20	1544167	1600707	0.0168	0.1188	0.062
SIRPG	ENSG00000089012.14_2	20	1609798	1638425	0.0196	0.026	0.0304
SIRPA	ENSG00000198053.11_3	20	1874813	1921238	0.0658	0.0456	0.0332
PDYN	ENSG00000101327.8_2	20	1959403	1974931	0.2176	0.0448	0.0212
STK35	ENSG00000125834.12_2	20	2082257	2157684	0.0622	0.0072	0.1568
TGM3	ENSG00000125780.11_3	20	2276647	2321724	0.2054	0.1306	0.0962
TGM6	ENSG00000166948.9_2	20	2361554	2413399	0.0348	0.0108	0.144
SNRPB	ENSG00000125835.18_4	20	2442280	2451499	0.0284	0.0134	0.032
AL049650.1	ENSG00000256566.1_6	20	2447858	2489553	0.0892	0.0094	0.0366
ZNF343	ENSG00000088876.11_3	20	2462463	2505348	0.1122	0.077	0.0246
TMC2	ENSG00000149488.13_3	20	2517253	2622430	0.0174	0.0406	0.0102
NOP56	ENSG00000101361.16_4	20	2632791	2639039	0.15	0.0608	0.0604
IDH3B	ENSG00000101365.20_3	20	2639041	2644865	0.0284	0.023	0.011
EBF4	ENSG00000088881.20_4	20	2673524	2740754	0.029	0.0276	0.0228
AL035460.1	ENSG00000241690.3_6	20	2795614	2798712	0.014	0.057	0.0454
C20orf141	ENSG00000258713.2_3	20	2795633	2796479	0.0116	0.053	0.0422
VPS16	ENSG00000215305.9_3	20	2821349	2847378	0.0136	0.0392	0.0424
PTPRA	ENSG00000132670.20_4	20	2844830	3019722	0.0126	0.058	0.013
GNRH2	ENSG00000125787.11_2	20	3024268	3026393	0.0212	0.0504	0.0272
UBOX5	ENSG00000185019.16_5	20	3088219	3140842	0.0114	0.037	0.0326
DDRGK1	ENSG00000198171.12_2	20	3170996	3185331	0.02	0.1566	0.0764
ITPA	ENSG00000125877.12_2	20	3189514	3204516	0.0794	0.1064	0.0688
C20orf194	ENSG00000088854.12_3	20	3229951	3388272	0.0596	0.0182	0.0182
ATRN	ENSG00000088812.17_3	20	3451687	3631769	0.04	0.0304	0.0056
GFRA4	ENSG00000125861.14_3	20	3639939	3644046	0.022	0.0126	0.0074
ADAM33	ENSG00000149451.17_3	20	3648612	3662893	0.095	0.0216	0.0172
SIGLEC1	ENSG00000088827.12_2	20	3667617	3687775	0.0648	0.028	0.0198
HSPA12B	ENSG00000132622.10_2	20	3713314	3733758	0.0168	0.0454	0.0122
C20orf27	ENSG00000101220.17_2	20	3734155	3749034	0.0118	0.0188	0.0124
SPEF1	ENSG00000101222.12_2	20	3758151	3762095	0.006	0.0078	0.007
CDC25B	ENSG00000101224.17_4	20	3767419	3786768	0.0314	0.0546	0.0908
MAVS	ENSG00000088888.17_2	20	3827446	3856770	0.0688	0.0124	0.0702
PANK2	ENSG00000125779.22_3	20	3869486	3910529	0.0136	0.0046	0.0072
SMOX	ENSG00000088826.17_3	20	4101627	4168394	0.0188	0.021	0.0244
ADRA1D	ENSG00000171873.7_2	20	4201278	4229721	0.01	0.0098	0.1924
PRNP	ENSG00000171867.16_3	20	4666882	4682236	0.0198	0.1122	0.0762
PRND	ENSG00000171864.4_2	20	4702556	4709106	0.0176	0.0376	0.0202
RASSF2	ENSG00000101265.15_2	20	4760669	4804291	0.0474	0.0248	0.0444
SLC23A2	ENSG00000089057.14_4	20	4833002	4990939	0.0182	0.0152	0.0152
TMEM230	ENSG00000089063.14_3	20	5048878	5093749	0.0162	0.0142	0.0132
CDS2	ENSG00000101290.13_3	20	5107432	5178533	0.0176	0.136	0.0162
PROKR2	ENSG00000101292.7_2	20	5282686	5295015	0.0102	0.0154	0.0184
GPCPD1	ENSG00000125772.12_3	20	5525050	5591672	0.0122	0.0112	0.0168
SHLD1	ENSG00000171984.14_4	20	5731039	5844558	0.012	0.062	0.044
CHGB	ENSG00000089199.9_3	20	5892076	5906007	0.0136	0.0402	0.0148
TRMT6	ENSG00000089195.14_2	20	5917881	5931204	0.1098	0.0114	0.0122
CRLS1	ENSG00000088766.11_3	20	5986736	6020699	0.0154	0.0128	0.0192
FERMT1	ENSG00000101311.15_2	20	6055492	6104191	0.0162	0.0272	0.0172
BMP2	ENSG00000125845.6_3	20	6748311	6760927	0.0392	0.0488	0.0456
HAO1	ENSG00000101323.4_2	20	7863628	7921121	0.0208	0.017	0.0098
TMX4	ENSG00000125827.8_2	20	7957995	8000476	0.013	0.0112	0.0298
PLCB1	ENSG00000182621.17_4	20	8057898	8949007	0.0148	0.05	0.1272
PLCB4	ENSG00000101333.16_3	20	9049410	9461889	0.0682	0.0192	0.043
LAMP5	ENSG00000125869.9_2	20	9495005	9511171	0.04	0.0152	0.0178
PAK5	ENSG00000101349.16_5	20	9518036	9819689	0.0154	0.0218	0.081
ANKEF1	ENSG00000132623.15_3	20	9966774	10038951	0.0168	0.0152	0.0702
SNAP25	ENSG00000132639.12_3	20	10199478	10288066	0.0176	0.0154	0.0342
MKKS	ENSG00000125863.19_3	20	10381657	10414870	0.035	0.0246	0.189
AL034430.1	ENSG00000285508.1_2	20	10394168	10412570	0.0116	0.0236	0.0134
SLX4IP	ENSG00000149346.14_2	20	10415951	10617477	0.0128	0.0208	0.0368
JAG1	ENSG00000101384.12_3	20	10618332	10654647	0.0164	0.0178	0.023
BTBD3	ENSG00000132640.14_4	20	11871371	11907257	0.0412	0.1886	0.0196
SPTLC3	ENSG00000172296.12_3	20	12989627	13149750	0.0144	0.0158	0.0318
ISM1	ENSG00000101230.5_4	20	13202418	13281298	0.0224	0.0194	0.0164
TASP1	ENSG00000089123.15_3	20	13370039	13619587	0.0166	0.033	0.058
ESF1	ENSG00000089048.14_2	20	13694969	13765532	0.0748	0.0116	0.011
NDUFAF5	ENSG00000101247.17_3	20	13765596	13802228	0.0122	0.008	0.0082
SEL1L2	ENSG00000101251.12_4	20	13829893	13977089	0.1786	0.0212	0.0406
MACROD2	ENSG00000172264.17_4	20	13976015	16033842	0.0182	0.0316	0.4802
FLRT3	ENSG00000125848.9_2	20	14303634	14318262	0.0214	0.0198	0.0184
KIF16B	ENSG00000089177.18_3	20	16252749	16554079	0.0154	0.0508	0.0124
SNRPB2	ENSG00000125870.10_2	20	16710606	16723208	0.0174	0.0156	0.022
OTOR	ENSG00000125879.4_2	20	16729003	16750707	0.073	0.1064	0.0122
PCSK2	ENSG00000125851.9_2	20	17206752	17465223	0.0186	0.011	0.0652
BFSP1	ENSG00000125864.13_3	20	17474550	17549865	0.0222	0.0412	0.0184
RRBP1	ENSG00000125844.15_6	20	17594323	17662940	0.0712	0.0482	0.009
BANF2	ENSG00000125888.14_3	20	17674317	17716516	0.014	0.015	0.0298
SNX5	ENSG00000089006.16_3	20	17922241	17949623	0.0566	0.0328	0.0178
OVOL2	ENSG00000125850.10_3	20	17937623	18039832	0.0428	0.0094	0.0122
MGME1	ENSG00000125871.13_3	20	17949556	17971765	0.0706	0.1228	0.0182
PET117	ENSG00000232838.3_3	20	18118517	18123813	0.0432	0.012	0.0048
KAT14	ENSG00000149474.13_5	20	18118762	18169031	0.122	0.123	0.009
ZNF133	ENSG00000125846.15_2	20	18268927	18297640	0.0194	0.0174	0.3024
DZANK1	ENSG00000089091.16_4	20	18364011	18447925	0.014	0.0162	0.0198
RBBP9	ENSG00000089050.15_3	20	18467184	18477887	0.0288	0.0622	0.0092
SEC23B	ENSG00000101310.16_5	20	18488126	18542059	0.055	0.143	0.09
AL121900.2	ENSG00000284776.1_2	20	18548097	18724860	0.0234	0.026	0.0142
DTD1	ENSG00000125821.12_4	20	18568537	18747288	0.0338	0.0316	0.0064
SLC24A3	ENSG00000185052.11_2	20	19193290	19703581	0.0142	0.0308	0.0172
RIN2	ENSG00000132669.13_4	20	19738250	19983103	0.0116	0.0176	0.1452
CRNKL1	ENSG00000101343.14_3	20	20015012	20036690	0.0102	0.0354	0.0314
CFAP61	ENSG00000089101.17_4	20	20033158	20341346	0.0374	0.017	0.0776
RALGAPA2	ENSG00000188559.14_4	20	20370196	20693131	0.007	0.0146	0.0316
KIZ	ENSG00000088970.15_4	20	21106624	21227260	0.033	0.0714	0.096
XRN2	ENSG00000088930.7_2	20	21283942	21370465	0.0088	0.0082	0.0208
AL121722.1	ENSG00000283932.1_4	20	22541191	22564899	0.017	0.011	0.0118
FOXA2	ENSG00000125798.14_4	20	22561643	22566093	0.0234	0.011	0.013
SSTR4	ENSG00000132671.5_3	20	23016023	23017449	0.0258	0.027	0.0292
CD93	ENSG00000125810.9_2	20	23059986	23066977	0.0438	0.1064	0.0368
GZF1	ENSG00000125812.15_3	20	23342819	23353700	0.058	0.037	0.0074
NAPB	ENSG00000125814.17_4	20	23355156	23402156	0.0458	0.0526	0.012
CSTL1	ENSG00000125823.12_2	20	23420322	23425567	0.0066	0.006	0.049
CST9L	ENSG00000101435.4_2	20	23545369	23549386	0.0296	0.0128	0.234
CST3	ENSG00000101439.8_3	20	23607343	23619110	0.0252	0.0848	0.0474
SYNDIG1	ENSG00000101463.5_2	20	24449835	24647252	0.0174	0.024	0.0126
CST7	ENSG00000077984.5_2	20	24929866	24940564	0.0248	0.042	0.0236
APMAP	ENSG00000101474.11_3	20	24943561	24973615	0.0094	0.017	0.117
ACSS1	ENSG00000154930.14_2	20	24986866	25039616	0.0206	0.038	0.0186
VSX1	ENSG00000100987.14_3	20	25051521	25063001	0.019	0.0172	0.015
ENTPD6	ENSG00000197586.12_5	20	25176329	25207365	0.014	0.01	0.0262
ABHD12	ENSG00000100997.18_3	20	25275379	25371619	0.0146	0.0378	0.0102
GINS1	ENSG00000101003.9_2	20	25388363	25433264	0.0182	0.0126	0.0376
NINL	ENSG00000101004.14_3	20	25433341	25566153	0.009	0.0124	0.0108
DEFB119	ENSG00000180483.6_4	20	29964967	29978406	0.0208	0.018	0.1836
HM13	ENSG00000101294.17_5	20	30102213	30165726	0.055	0.0098	0.0574
COX4I2	ENSG00000131055.4_2	20	30225691	30232809	0.0118	0.0124	0.0334
MYLK2	ENSG00000101306.10_2	20	30407111	30422492	0.1782	0.0436	0.0182
DUSP15	ENSG00000149599.15_3	20	30435440	30458550	0.0102	0.119	0.0176
TTLL9	ENSG00000131044.17_4	20	30458505	30532766	0.015	0.226	0.0176
XKR7	ENSG00000260903.2_3	20	30555805	30591190	0.0248	0.0114	0.0202
HCK	ENSG00000101336.13_4	20	30639991	30689659	0.0076	0.0204	0.146
TM9SF4	ENSG00000101337.15_3	20	30697309	30755061	0.0518	0.0174	0.0326
KIF3B	ENSG00000101350.7_2	20	30865467	30922814	0.0192	0.0148	0.0214
ASXL1	ENSG00000171456.18_5	20	30946133	31027122	0.027	0.0114	0.0192
NOL4L	ENSG00000197183.14_5	20	31030862	31172876	0.0148	0.0072	0.0186
C20orf203	ENSG00000198547.8_3	20	31219454	31261743	0.0066	0.0084	0.0356
FO393400.1	ENSG00000285382.1_2	20	31219985	31331373	0.01	0.0094	0.0186
COMMD7	ENSG00000149600.11_3	20	31290493	31331803	0.0152	0.025	0.0308
DNMT3B	ENSG00000088305.18_3	20	31350191	31397162	0.0268	0.0298	0.0904
MAPRE1	ENSG00000101367.8_2	20	31407699	31438211	0.0108	0.0412	0.013
EFCAB8	ENSG00000215529.12_3	20	31446729	31549415	0.0094	0.0158	0.0168
SUN5	ENSG00000167098.11_2	20	31571579	31592239	0.022	0.0164	0.014
BPIFB2	ENSG00000078898.6_2	20	31595406	31611515	0.0226	0.0782	0.0172
BPIFB6	ENSG00000167104.11_2	20	31619454	31631853	0.0148	0.0172	0.0228
BPIFB3	ENSG00000186190.7_2	20	31643230	31661434	0.0176	0.0504	0.0246
BPIFB4	ENSG00000186191.7_2	20	31667450	31699557	0.0186	0.042	0.0636
BPIFA1	ENSG00000198183.11_2	20	31823801	31831117	0.039	0.0232	0.2144
BPIFB1	ENSG00000125999.10_3	20	31861286	31897684	0.0146	0.0204	0.0146
CDK5RAP1	ENSG00000101391.20_4	20	31946645	31989367	0.0188	0.0132	0.0112
SNTA1	ENSG00000101400.5_2	20	31995761	32031698	0.0238	0.0114	0.017
CBFA2T2	ENSG00000078699.21_3	20	32077881	32237842	0.0884	0.0744	0.0656
E2F1	ENSG00000101412.12_2	20	32263489	32274210	0.1296	0.0128	0.0196
PXMP4	ENSG00000101417.11_2	20	32290560	32308125	0.0216	0.033	0.0126
ZNF341	ENSG00000131061.13_2	20	32319463	32380075	0.0284	0.0176	0.034
CHMP4B	ENSG00000101421.3_2	20	32399110	32442172	0.1322	0.0058	0.0114
RALY	ENSG00000125970.11_4	20	32581452	32696114	0.0202	0.0098	0.0176
ASIP	ENSG00000101440.9_2	20	32782375	32857150	0.0186	0.0136	0.0532
AHCY	ENSG00000101444.12_3	20	32868074	32899608	0.0148	0.014	0.0362
ITCH	ENSG00000078747.14_3	20	32951041	33099198	0.0226	0.021	0.1274
DYNLRB1	ENSG00000125971.16_2	20	33104214	33128762	0.0178	0.0104	0.1602
MAP1LC3A	ENSG00000101460.12_2	20	33134658	33148149	0.013	0.0106	0.0212
PIGU	ENSG00000101464.10_4	20	33148346	33286594	0.0688	0.0412	0.141
NCOA6	ENSG00000198646.13_4	20	33276901	33413452	0.093	0.0496	0.0104
GGT7	ENSG00000131067.16_2	20	33432523	33460663	0.0132	0.0136	0.0126
ACSS2	ENSG00000131069.19_4	20	33459949	33515765	0.0102	0.026	0.0858
MYH7B	ENSG00000078814.15_4	20	33563206	33590240	0.0126	0.0108	0.0414
TRPC4AP	ENSG00000100991.11_3	20	33590207	33680674	0.0322	0.0148	0.033
EDEM2	ENSG00000088298.12_2	20	33703160	33735167	0.0142	0.0334	0.0334
PROCR	ENSG00000101000.5_4	20	33759876	33804043	0.0206	0.0786	0.0194
MMP24OS	ENSG00000126005.16_5	20	33789548	33865934	0.0174	0.0076	0.0322
MMP24	ENSG00000125966.9_2	20	33814457	33864803	0.0358	0.0224	0.0294
UQCC1	ENSG00000101019.21_3	20	33890369	33999944	0.0136	0.0102	0.0282
GDF5	ENSG00000125965.8_2	20	34021145	34042568	0.0144	0.0052	0.0108
CEP250	ENSG00000126001.15_3	20	34042985	34107108	0.0096	0.0118	0.0262
ERGIC3	ENSG00000125991.19_4	20	34129770	34145405	0.0114	0.0082	0.0082
CPNE1	ENSG00000214078.12_4	20	34213953	34252878	0.025	0.042	0.0064
AL109827.1	ENSG00000272897.5_6	20	34220262	34262466	0.0246	0.021	0.0124
RBM39	ENSG00000131051.22_5	20	34289269	34330234	0.0078	0.0086	0.012
PHF20	ENSG00000025293.16_3	20	34359896	34538303	0.0152	0.0078	0.0122
CNBD2	ENSG00000149646.12_4	20	34542486	34618622	0.01	0.008	0.03
EPB41L1	ENSG00000088367.21_4	20	34679426	34820721	0.0504	0.0074	0.1806
AAR2	ENSG00000131043.11_3	20	34824381	34858840	0.0146	0.0358	0.0152
DLGAP4	ENSG00000080845.17_4	20	34894258	35157040	0.1244	0.0314	0.02
TGIF2	ENSG00000118707.9_4	20	35201891	35222353	0.0298	0.0148	0.0134
TGIF2-RAB5IF	ENSG00000259399.1_4	20	35202956	35240787	0.0318	0.0128	0.0114
NDRG3	ENSG00000101079.20_3	20	35280169	35374481	0.0958	0.1328	0.0492
SOGA1	ENSG00000149639.14_5	20	35405845	35492089	0.0122	0.0118	0.0642
TLDC2	ENSG00000101342.9_2	20	35504524	35522638	0.0128	0.0436	0.0252
SAMHD1	ENSG00000101347.9_4	20	35518176	35580304	0.0398	0.0282	0.0394
RBL1	ENSG00000080839.11_3	20	35624752	35724398	0.0138	0.0108	0.0482
MROH8	ENSG00000101353.14_5	20	35729629	35807991	0.009	0.0112	0.0154
RPN2	ENSG00000118705.16_3	20	35806813	35870026	0.0108	0.0174	0.0132
SRC	ENSG00000197122.11_3	20	35973088	36034453	0.1588	0.1412	0.0082
BLCAP	ENSG00000166619.13_4	20	36120874	36156333	0.0658	0.0458	0.0328
CTNNBL1	ENSG00000132792.18_3	20	36322357	36500531	0.0448	0.0642	0.0456
VSTM2L	ENSG00000132821.11_2	20	36531506	36573752	0.0708	0.0442	0.0164
TTI1	ENSG00000101407.12_2	20	36611409	36661870	0.0134	0.0188	0.0224
RPRD1B	ENSG00000101413.11_2	20	36661948	36756182	0.0196	0.0074	0.1166
TGM2	ENSG00000198959.11_2	20	36755789	36794980	0.0082	0.0186	0.0132
KIAA1755	ENSG00000149633.11_5	20	36838890	36889174	0.0206	0.0174	0.0894
BPI	ENSG00000101425.13_3	20	36932525	36965907	0.0902	0.0256	0.023
LBP	ENSG00000129988.5_2	20	36974759	37005665	0.0148	0.0448	0.0156
RALGAPB	ENSG00000170471.14_3	20	37101459	37207504	0.1462	0.009	0.0086
ARHGAP40	ENSG00000124143.10_3	20	37230577	37279678	0.0122	0.0174	0.0214
ACTR5	ENSG00000101442.9_2	20	37377085	37401163	0.0404	0.0188	0.0178
PPP1R16B	ENSG00000101445.9_2	20	37434348	37551667	0.0474	0.0544	0.0516
FAM83D	ENSG00000101447.14_3	20	37554955	37581749	0.0126	0.0298	0.0068
DHX35	ENSG00000101452.14_4	20	37590942	37668366	0.0158	0.0114	0.0194
TOP1	ENSG00000198900.5_2	20	39657458	39753127	0.016	0.0174	0.0166
PLCG1	ENSG00000124181.14_3	20	39765600	39825441	0.0126	0.0388	0.0198
ZHX3	ENSG00000174306.21_4	20	39807088	39946312	0.0162	0.0168	0.0168
CHD6	ENSG00000124177.14_3	20	40030741	40247133	0.013	0.0174	0.0102
PTPRT	ENSG00000196090.12_3	20	40701392	41818610	0.0274	0.0986	0.0426
L3MBTL1	ENSG00000185513.16_5	20	42118082	42179590	0.0186	0.0146	0.045
Z98752.3	ENSG00000277611.1_6	20	42168811	42198138	0.0188	0.0254	0.0112
SGK2	ENSG00000101049.15_5	20	42187608	42216877	0.1994	0.0296	0.084
IFT52	ENSG00000101052.12_2	20	42219571	42275936	0.0134	0.0386	0.0158
MYBL2	ENSG00000101057.15_2	20	42295659	42345136	0.0246	0.0102	0.0122
TOX2	ENSG00000124191.17_4	20	42543504	42698256	0.0196	0.0204	0.0164
JPH2	ENSG00000149596.6_2	20	42740335	42816218	0.0108	0.1134	0.0316
OSER1	ENSG00000132823.10_2	20	42825136	42839431	0.0202	0.0384	0.0336
R3HDML	ENSG00000101074.3_2	20	42965626	42979875	0.0148	0.037	0.0312
HNF4A	ENSG00000101076.16_4	20	42984340	43063236	0.02	0.0416	0.026
SERINC3	ENSG00000132824.13_2	20	43124862	43150750	0.0132	0.0224	0.0122
PKIG	ENSG00000168734.13_2	20	43160426	43252888	0.0052	0.0084	0.0138
ADA	ENSG00000196839.12_2	20	43248163	43280874	0.0464	0.0134	0.0074
WISP2	ENSG00000064205.10_2	20	43343485	43357150	0.023	0.0274	0.0384
KCNK15	ENSG00000124249.6_3	20	43374421	43380954	0.11	0.0376	0.022
RIMS4	ENSG00000101098.12_2	20	43380449	43438979	0.008	0.0294	0.0136
YWHAB	ENSG00000166913.12_3	20	43514317	43537173	0.0258	0.0566	0.0214
PABPC1L	ENSG00000101104.12_2	20	43538703	43587676	0.0174	0.0268	0.018
STK4	ENSG00000101109.11_2	20	43595115	43708600	0.0232	0.0194	0.0796
KCNS1	ENSG00000124134.8_2	20	43720951	43729753	0.0364	0.0128	0.3896
WFDC5	ENSG00000175121.11_2	20	43738093	43743813	0.0382	0.0342	0.024
PI3	ENSG00000124102.4_2	20	43803517	43805185	0.0422	0.0134	0.022
SEMG2	ENSG00000124157.6_2	20	43849941	43853099	0.0022	0.0174	0.0164
SLPI	ENSG00000124107.5_2	20	43880880	43883205	0.0162	0.0142	0.063
MATN4	ENSG00000124159.15_3	20	43922085	43937169	0.0234	0.0266	0.0928
SDC4	ENSG00000124145.6_3	20	43953928	43977064	0.0436	0.1196	0.0142
SYS1	ENSG00000204070.9_5	20	43990577	44005438	0.0344	0.0134	0.0252
SYS1-DBNDD2	ENSG00000254806.5_3	20	43991840	44039250	0.0088	0.006	0.0214
TP53TG5	ENSG00000124251.10_3	20	44001203	44036529	0.0106	0.0088	0.028
DBNDD2	ENSG00000244274.7_3	20	44034697	44039250	0.0174	0.011	0.0486
PIGT	ENSG00000124155.17_5	20	44044707	44085574	0.0196	0.1252	0.0124
SPINT3	ENSG00000101446.7_2	20	44141101	44144264	0.0122	0.013	0.0246
WFDC6	ENSG00000243543.8_4	20	44162835	44168134	0.0142	0.0152	0.0856
WFDC8	ENSG00000158901.11_4	20	44179792	44207965	0.011	0.0118	0.0136
WFDC9	ENSG00000180205.3_2	20	44236578	44259907	0.0156	0.0082	0.0306
WFDC10A	ENSG00000180305.4_2	20	44258165	44259835	0.0154	0.0214	0.0244
WFDC11	ENSG00000180083.10_2	20	44277202	44298909	0.02	0.026	0.0112
WFDC13	ENSG00000168634.4_2	20	44330655	44337456	0.0224	0.0148	0.0144
WFDC3	ENSG00000124116.18_4	20	44376583	44420571	0.0622	0.016	0.0148
ZSWIM3	ENSG00000132801.6_2	20	44486256	44507761	0.0558	0.036	0.028
CTSA	ENSG00000064601.18_4	20	44518783	44527459	0.0172	0.0192	0.0254
PLTP	ENSG00000100979.14_3	20	44527260	44540794	0.0468	0.0826	0.0196
ZNF335	ENSG00000198026.7_2	20	44577292	44600811	0.0062	0.0466	0.0206
MMP9	ENSG00000100985.7_2	20	44637547	44645200	0.0138	0.017	0.0134
SLC12A5	ENSG00000124140.13_5	20	44650329	44688791	0.0136	0.0172	0.0158
CDH22	ENSG00000149654.9_2	20	44802372	44937137	0.0112	0.105	0.0282
ZNF334	ENSG00000198185.11_3	20	45128269	45142198	0.0768	0.0152	0.0098
SLC13A3	ENSG00000158296.13_4	20	45186462	45313106	0.0702	0.13	0.011
SLC2A10	ENSG00000197496.5_2	20	45338126	45364986	0.2542	0.1196	0.0116
EYA2	ENSG00000064655.18_5	20	45523263	45817492	0.0378	0.0266	0.01
ZMYND8	ENSG00000101040.19_4	20	45837859	45985633	0.1446	0.0338	0.0164
NCOA3	ENSG00000124151.18_3	20	46130646	46285621	0.0284	0.0286	0.0582
SULF2	ENSG00000196562.14_4	20	46285092	46415360	0.0922	0.1064	0.0242
PREX1	ENSG00000124126.13_4	20	47240790	47444420	0.0288	0.0154	0.039
ARFGEF2	ENSG00000124198.8_2	20	47538427	47653230	0.0116	0.0378	0.0328
CSE1L	ENSG00000124207.16_2	20	47662783	47713497	0.0132	0.0128	0.05
STAU1	ENSG00000124214.19_4	20	47729876	47804904	0.0146	0.0148	0.0096
DDX27	ENSG00000124228.14_5	20	47835832	47860614	0.0332	0.016	0.014
ZNFX1	ENSG00000124201.14_2	20	47854483	47894963	0.0118	0.0154	0.0212
KCNB1	ENSG00000158445.9_3	20	47909931	48100834	0.0372	0.0232	0.011
PTGIS	ENSG00000124212.5_3	20	48120411	48184683	0.0604	0.0274	0.0252
B4GALT5	ENSG00000158470.5_2	20	48249482	48330415	0.0532	0.032	0.0184
SLC9A8	ENSG00000197818.11_3	20	48429250	48508779	0.032	0.0244	0.0088
RNF114	ENSG00000124226.10_3	20	48552873	48570429	0.0388	0.1042	0.0138
SNAI1	ENSG00000124216.3_2	20	48599536	48605423	0.0756	0.1358	0.0106
TMEM189-UBE2V1	ENSG00000124208.16_3	20	48697661	48770174	0.103	0.1174	0.009
TMEM189	ENSG00000240849.10_3	20	48734791	48770271	0.135	0.1794	0.0208
PTPN1	ENSG00000196396.9_2	20	49126858	49201778	0.021	0.1776	0.0144
RIPOR3	ENSG00000042062.11_5	20	49202645	49308065	0.0168	0.0134	0.0444
PARD6B	ENSG00000124171.8_2	20	49348081	49373332	0.0474	0.0872	0.0266
BCAS4	ENSG00000124243.17_4	20	49411431	49499213	0.2098	0.0544	0.0888
DPM1	ENSG00000000419.12_2	20	49551404	49575092	0.0136	0.0288	0.0318
KCNG1	ENSG00000026559.13_3	20	49620193	49639666	0.0186	0.0782	0.0178
NFATC2	ENSG00000101096.19_2	20	50003494	50179370	0.0392	0.06	0.0352
ATP9A	ENSG00000054793.13_4	20	50213053	50385173	0.0682	0.0472	0.0464
SALL4	ENSG00000101115.12_2	20	50398870	50419059	0.0196	0.014	0.013
ZFP64	ENSG00000020256.19_3	20	50668202	50820847	0.0284	0.019	0.055
TSHZ2	ENSG00000182463.15_4	20	51588946	52111869	0.0512	0.0498	0.141
AL354993.1	ENSG00000227164.2	20	52105495	52106164	0.1012	0.0398	0.247
ZNF217	ENSG00000171940.13_3	20	52183604	52226446	0.0254	0.013	0.0738
BCAS1	ENSG00000064787.13_4	20	52553316	52687133	0.0214	0.025	0.0336
CYP24A1	ENSG00000019186.9_2	20	52769988	52790512	0.027	0.0174	0.1784
PFDN4	ENSG00000101132.9_2	20	52824386	52844591	0.07	0.044	0.0308
DOK5	ENSG00000101134.11_2	20	53092136	53267710	0.0506	0.0284	0.0112
MC3R	ENSG00000124089.4_2	20	54823788	54824871	0.1524	0.0364	0.0412
FAM210B	ENSG00000124098.9_2	20	54933971	54943719	0.06	0.0206	0.019
AURKA	ENSG00000087586.17_2	20	54944445	54967393	0.0592	0.0118	0.0522
CSTF1	ENSG00000101138.11_3	20	54967427	54981425	0.0194	0.015	0.0732
CASS4	ENSG00000087589.16_2	20	54987168	55035443	0.02	0.0156	0.043
RTF2	ENSG00000022277.12_4	20	55043641	55094505	0.0168	0.0364	0.035
GCNT7	ENSG00000124091.9_2	20	55066548	55100981	0.0144	0.0374	0.0148
FAM209B	ENSG00000213714.1_2	20	55108302	55111576	0.0104	0.0278	0.0148
BMP7	ENSG00000101144.12_2	20	55743804	55841685	0.03	0.0128	0.1336
RAE1	ENSG00000101146.12_3	20	55926066	55954267	0.014	0.0138	0.1488
RBM38	ENSG00000132819.16_2	20	55966463	55984389	0.0166	0.0086	0.0158
CTCFL	ENSG00000124092.12_4	20	56071022	56100708	0.0274	0.0238	0.0152
PCK1	ENSG00000124253.10_2	20	56136136	56143168	0.0304	0.0896	0.013
ZBP1	ENSG00000124256.14_2	20	56178902	56195632	0.0226	0.0134	0.0074
PMEPA1	ENSG00000124225.15_4	20	56223448	56286592	0.027	0.0162	0.015
C20orf85	ENSG00000124237.5_2	20	56725960	56736206	0.033	0.0198	0.0166
ANKRD60	ENSG00000124227.5_2	20	56793551	56803709	0.0124	0.0184	0.1954
RAB22A	ENSG00000124209.3_2	20	56884752	56942563	0.0132	0.02	0.0258
VAPB	ENSG00000124164.15_2	20	56964178	57026157	0.0058	0.0152	0.013
APCDD1L	ENSG00000198768.10_4	20	57034157	57090187	0.0128	0.0974	0.0116
STX16	ENSG00000124222.22_4	20	57226309	57254582	0.045	0.0152	0.0184
STX16-NPEPL1	ENSG00000254995.4_3	20	57226490	57290466	0.017	0.0394	0.0156
NPEPL1	ENSG00000215440.11_3	20	57264187	57294294	0.0256	0.017	0.0168
GNAS	ENSG00000087460.24_5	20	57414773	57486247	0.0252	0.1858	0.069
NELFCD	ENSG00000101158.13_3	20	57556263	57570188	0.1764	0.016	0.0318
TUBB1	ENSG00000101162.3_2	20	57594309	57601709	0.0154	0.018	0.0272
ZNF831	ENSG00000124203.6_3	20	57698436	57834168	0.0122	0.0174	0.012
EDN3	ENSG00000124205.16_3	20	57875482	57901047	0.0172	0.021	0.0278
PHACTR3	ENSG00000087495.16_3	20	58152564	58422766	0.0514	0.0168	0.0236
CDH26	ENSG00000124215.16_4	20	58533482	58609066	0.046	0.0576	0.0458
CDH4	ENSG00000179242.15_4	20	59827482	60515673	0.0116	0.0128	0.0208
TAF4	ENSG00000130699.18_3	20	60528525	60640866	0.0146	0.0154	0.0172
SS18L1	ENSG00000184402.14_2	20	60718851	60757540	0.0208	0.0366	0.0224
MTG2	ENSG00000101181.17_3	20	60758085	60778624	0.0208	0.0324	0.021
OSBPL2	ENSG00000130703.16_3	20	60806978	60871269	0.0174	0.0444	0.0646
LAMA5	ENSG00000130702.15_3	20	60883011	60942368	0.0138	0.0334	0.0154
RBBP8NL	ENSG00000130701.3_2	20	60985293	61002589	0.0518	0.0796	0.0156
GATA5	ENSG00000130700.6_2	20	61038553	61051026	0.0144	0.0188	0.2034
SLCO4A1	ENSG00000101187.15_2	20	61273797	61317137	0.175	0.0788	0.0246
NTSR1	ENSG00000101188.4_2	20	61340189	61394123	0.039	0.0316	0.0404
MRGBP	ENSG00000101189.6_2	20	61427805	61433090	0.0142	0.0336	0.0134
COL9A3	ENSG00000092758.17_5	20	61447596	61472511	0.0622	0.0206	0.0156
TCFL5	ENSG00000101190.12_2	20	61472467	61493115	0.1104	0.0174	0.0276
DIDO1	ENSG00000101191.16_3	20	61509090	61569304	0.0174	0.0152	0.0182
SLC17A9	ENSG00000101194.17_4	20	61583999	61600937	0.035	0.0286	0.0368
NKAIN4	ENSG00000101198.14_2	20	61872136	61904046	0.0152	0.011	0.011
CHRNA4	ENSG00000101204.16_3	20	61974575	62009753	0.1048	0.0444	0.0932
KCNQ2	ENSG00000075043.18_4	20	62031563	62104030	0.1402	0.023	0.0428
EEF1A2	ENSG00000101210.11_3	20	62119365	62130675	0.0086	0.0092	0.0108
FNDC11	ENSG00000125531.6_5	20	62179244	62188061	0.1074	0.0756	0.0156
HELZ2	ENSG00000130589.16_2	20	62189439	62205592	0.0104	0.0058	0.0124
GMEB2	ENSG00000101216.10_2	20	62218955	62258394	0.1452	0.0414	0.0098
RTEL1	ENSG00000258366.8_4	20	62289163	62327606	0.022	0.0058	0.0126
RTEL1-TNFRSF6B	ENSG00000026036.22_4	20	62290653	62330037	0.0238	0.0092	0.0154
ZGPAT	ENSG00000197114.11_4	20	62338817	62367494	0.0032	0.0122	0.0072
AL121845.3	ENSG00000273154.3_6	20	62340216	62370456	0.0082	0.0076	0.0054
LIME1	ENSG00000203896.9_5	20	62367635	62370456	0.0582	0.007	0.0122
AL121845.2	ENSG00000273047.1_6	20	62369623	62371751	0.0518	0.0054	0.0128
ZBTB46	ENSG00000130584.10_3	20	62375019	62462597	0.0124	0.0188	0.0266
TPD52L2	ENSG00000101150.17_4	20	62496581	62522898	0.0536	0.0486	0.0678
DNAJC5	ENSG00000101152.10_2	20	62526535	62567384	0.0096	0.0204	0.0096
ZNF512B	ENSG00000196700.8_3	20	62588055	62601218	0.1516	0.0228	0.0274
TCEA2	ENSG00000171703.16_3	20	62681189	62703700	0.0106	0.0168	0.033
RGS19	ENSG00000171700.13_2	20	62704534	62711341	0.0176	0.016	0.0728
MYT1	ENSG00000196132.12_4	20	62733747	62873606	0.022	0.0178	0.0686
NPBWR2	ENSG00000125522.3_3	20	62737173	62738524	0.0204	0.011	0.0276
PCMTD2	ENSG00000203880.11_3	20	62887048	62919174	0.0182	0.0196	0.009
LIPI	ENSG00000188992.11_3	21	15481134	15583212	0.0348	0.0144	0.0646
RBM11	ENSG00000185272.13_2	21	15588451	15600693	0.0166	0.0358	0.0224
HSPA13	ENSG00000155304.5_2	21	15743436	15755805	0.0608	0.0666	0.0324
SAMSN1	ENSG00000155307.18_3	21	15857549	16031142	0.0134	0.0472	0.0074
NRIP1	ENSG00000180530.10_3	21	16333556	16438257	0.0216	0.0188	0.0138
CXADR	ENSG00000154639.18_2	21	18884700	18965897	0.0142	0.033	0.0328
C21orf91	ENSG00000154642.10_4	21	19161284	19191703	0.0182	0.079	0.0208
CHODL	ENSG00000154645.13_3	21	19273580	19639690	0.0182	0.0448	0.0194
TMPRSS15	ENSG00000154646.8_3	21	19641433	19858197	0.0328	0.011	0.0168
NCAM2	ENSG00000154654.14_3	21	22370633	22915650	0.2058	0.0132	0.021
MRPL39	ENSG00000154719.13_4	21	26957968	26979829	0.01	0.015	0.01
JAM2	ENSG00000154721.14_5	21	27011584	27089874	0.0112	0.0132	0.0142
ATP5PF	ENSG00000154723.12_4	21	27088815	27107984	0.153	0.0236	0.0168
GABPA	ENSG00000154727.10_2	21	27106881	27144771	0.0914	0.0178	0.0098
APP	ENSG00000142192.20_5	21	27252861	27543446	0.0584	0.0084	0.1058
CYYR1	ENSG00000166265.11_2	21	27838528	27945603	0.0128	0.0164	0.0084
ADAMTS5	ENSG00000154736.5_3	21	28290231	28338832	0.0134	0.0296	0.0316
N6AMT1	ENSG00000156239.11_3	21	30244513	30257693	0.0088	0.01	0.0146
LTN1	ENSG00000198862.13_4	21	30300466	30365277	0.0114	0.0116	0.0272
RWDD2B	ENSG00000156253.6_2	21	30376705	30391699	0.0148	0.0428	0.012
USP16	ENSG00000156256.14_3	21	30396950	30426809	0.0376	0.0136	0.009
CCT8	ENSG00000156261.12_4	21	30428126	30446118	0.056	0.05	0.226
MAP3K7CL	ENSG00000156265.15_2	21	30449792	30548210	0.0258	0.0584	0.011
BACH1	ENSG00000156273.15_5	21	30566392	31003071	0.0148	0.0576	0.0236
GRIK1	ENSG00000171189.17_4	21	30909254	31312351	0.0098	0.059	0.0108
GRIK1-AS2	ENSG00000183653.4	21	30968360	31003067	0.0096	0.0082	0.0124
CLDN17	ENSG00000156282.4_2	21	31537882	31539074	0.0646	0.031	0.01
KRTAP25-1	ENSG00000232263.1_2	21	31661463	31661832	0.0788	0.0464	0.0538
KRTAP26-1	ENSG00000197683.4_2	21	31691442	31692634	0.0168	0.0106	0.0166
KRTAP15-1	ENSG00000186970.4_2	21	31812593	31813263	0.0172	0.0176	0.0254
KRTAP21-3	ENSG00000231068.1_2	21	32090843	32091095	0.0122	0.039	0.0166
KRTAP7-1	ENSG00000274749.1_2	21	32201357	32202078	0.0146	0.015	0.0694
KRTAP11-1	ENSG00000182591.5_2	21	32252963	32253874	0.0424	0.0116	0.013
TIAM1	ENSG00000156299.13_3	21	32490734	32932290	0.2358	0.1706	0.1452
SCAF4	ENSG00000156304.14_3	21	33043346	33104388	0.0184	0.0416	0.0596
HUNK	ENSG00000142149.8_3	21	33245628	33416946	0.0984	0.0746	0.0202
MRAP	ENSG00000170262.12_3	21	33664124	33687095	0.079	0.1756	0.0206
URB1	ENSG00000142207.6_2	21	33683329	33765335	0.0794	0.0612	0.0194
EVA1C	ENSG00000166979.12_3	21	33784314	33887707	0.0328	0.0436	0.0478
AP000275.2	ENSG00000265590.9_6	21	33951132	33984591	0.0048	0.0068	0.0074
CFAP298	ENSG00000159079.18_5	21	33964389	33985176	0.014	0.0104	0.0188
SYNJ1	ENSG00000159082.17_3	21	34001069	34100359	0.0062	0.0408	0.0128
PAXBP1	ENSG00000159086.14_2	21	34106210	34144169	0.015	0.0202	0.0252
OLIG2	ENSG00000205927.4_3	21	34398153	34401504	0.0422	0.061	0.0328
IFNAR2	ENSG00000159110.19_3	21	34602206	34637980	0.0256	0.0116	0.0138
AP000295.1	ENSG00000249624.9_6	21	34602206	34669465	0.0094	0.0084	0.0088
IL10RB	ENSG00000243646.9_3	21	34638663	34682492	0.0148	0.013	0.0172
IFNAR1	ENSG00000142166.12_3	21	34696782	34732168	0.0418	0.0196	0.014
IFNGR2	ENSG00000159128.14_3	21	34775202	34851655	0.2126	0.0254	0.0276
TMEM50B	ENSG00000142188.16_3	21	34804792	34852318	0.0952	0.0128	0.0422
GART	ENSG00000159131.16_4	21	34876238	34915797	0.1006	0.0258	0.1562
SON	ENSG00000159140.19_5	21	34914924	34949787	0.1092	0.0384	0.0232
DONSON	ENSG00000159147.17_5	21	34931848	34961014	0.154	0.0184	0.0356
AP000311.1	ENSG00000249209.2_6	21	34956993	35303911	0.0482	0.0736	0.0392
CRYZL1	ENSG00000205758.11_4	21	34961647	35016232	0.0052	0.0394	0.0228
ITSN1	ENSG00000205726.14_4	21	35014706	35272165	0.0368	0.0506	0.022
ATP5PO	ENSG00000241837.6_4	21	35275757	35288284	0.2106	0.0166	0.07
MRPS6	ENSG00000243927.5_3	21	35445524	35515334	0.0556	0.0736	0.2262
KCNE2	ENSG00000159197.3_2	21	35736323	35743688	0.0502	0.0452	0.223
SMIM11A	ENSG00000205670.10_3	21	35747779	35780164	0.035	0.017	0.1348
SMIM11B	ENSG00000273590.4_3	21	35747790	35780163	0.0352	0.017	0.1254
KCNE1	ENSG00000180509.11_4	21	35818986	35884573	0.0962	0.0166	0.0186
KCNE1B	ENSG00000276289.4_3	21	35818986	35832236	0.0144	0.0172	0.0228
RCAN1	ENSG00000159200.17_2	21	35885440	35987441	0.0166	0.0774	0.0194
CLIC6	ENSG00000159212.12_2	21	36041688	36090525	0.0182	0.014	0.0428
RUNX1	ENSG00000159216.18_4	21	36160098	37376965	0.2322	0.1236	0.0908
AP000688.1	ENSG00000268098.1	21	37402368	37417818	0.0234	0.0594	0.0156
SETD4	ENSG00000185917.13_4	21	37406839	37451687	0.2114	0.0406	0.15
CBR1	ENSG00000159228.12_2	21	37442239	37445464	0.062	0.024	0.1234
CBR3	ENSG00000159231.5_2	21	37507210	37518864	0.176	0.0454	0.017
DOP1B	ENSG00000142197.12_4	21	37529080	37666572	0.0128	0.0134	0.0434
MORC3	ENSG00000159256.12_4	21	37692487	37758446	0.021	0.0768	0.0152
CHAF1B	ENSG00000159259.7_3	21	37757676	37791313	0.025	0.017	0.0522
CLDN14	ENSG00000159261.10_4	21	37832919	37948867	0.0262	0.0368	0.0192
SIM2	ENSG00000159263.15_2	21	38071433	38122218	0.1042	0.054	0.017
HLCS	ENSG00000159267.14_3	21	38123189	38362536	0.0208	0.0098	0.0344
RIPPLY3	ENSG00000183145.8_2	21	38378450	38391959	0.0266	0.1246	0.0218
TTC3	ENSG00000182670.13_3	21	38445526	38575413	0.0174	0.0158	0.0262
VPS26C	ENSG00000157538.13_3	21	38595721	38640220	0.0138	0.0168	0.062
DYRK1A	ENSG00000157540.20_4	21	38737875	38898660	0.1236	0.0308	0.0452
KCNJ6	ENSG00000157542.10_4	21	38979678	39493439	0.0578	0.0374	0.0106
KCNJ15	ENSG00000157551.18_5	21	39527643	39679279	0.027	0.023	0.026
ERG	ENSG00000157554.18_3	21	39751949	40033704	0.0484	0.0838	0.1002
ETS2	ENSG00000157557.11_3	21	40177231	40196879	0.0084	0.012	0.0066
BRWD1	ENSG00000185658.13_4	21	40556102	40693485	0.0336	0.2308	0.0286
WRB	ENSG00000182093.15_3	21	40749624	40800454	0.0122	0.0102	0.01
WRB-SH3BGR	ENSG00000285815.1_1	21	40752258	40887433	0.013	0.015	0.0204
LCA5L	ENSG00000157578.13_2	21	40777770	40817731	0.0078	0.0118	0.0118
SH3BGR	ENSG00000185437.13_4	21	40817781	40887433	0.0114	0.0112	0.048
B3GALT5	ENSG00000183778.17_4	21	40928369	41045064	0.017	0.0778	0.0646
IGSF5	ENSG00000183067.5_2	21	41117334	41174023	0.0108	0.1142	0.0134
PCP4	ENSG00000183036.10_2	21	41239243	41301322	0.074	0.0118	0.0166
DSCAM	ENSG00000171587.14_3	21	41382926	42219065	0.1628	0.1162	0.017
BACE2	ENSG00000182240.15_3	21	42539728	42654445	0.0118	0.0156	0.0306
FAM3B	ENSG00000183844.16_4	21	42676139	42729358	0.17	0.0546	0.0136
MX2	ENSG00000183486.12_3	21	42733870	42781317	0.0778	0.031	0.0302
MX1	ENSG00000157601.13_3	21	42792231	42831141	0.0962	0.0258	0.0208
TMPRSS2	ENSG00000184012.11_4	21	42836478	42903043	0.0312	0.1004	0.033
RIPK4	ENSG00000183421.11_2	21	43159529	43187266	0.0086	0.0108	0.0844
PRDM15	ENSG00000141956.13_3	21	43218385	43299591	0.0432	0.0524	0.095
C2CD2	ENSG00000157617.16_3	21	43305221	43373999	0.0334	0.0806	0.042
ZBTB21	ENSG00000173276.13_2	21	43406940	43430496	0.0982	0.2146	0.2352
UMODL1	ENSG00000177398.18_3	21	43483068	43563563	0.0366	0.01	0.018
ABCG1	ENSG00000160179.18_5	21	43619799	43717354	0.0148	0.0234	0.0664
TMPRSS3	ENSG00000160183.14_4	21	43791946	43816955	0.073	0.045	0.0928
UBASH3A	ENSG00000160185.14_2	21	43823556	43867791	0.0168	0.032	0.0424
RSPH1	ENSG00000160188.9_2	21	43892596	43916464	0.0106	0.01	0.011
SLC37A1	ENSG00000160190.13_5	21	43916118	44001550	0.0294	0.0104	0.032
PDE9A	ENSG00000160191.17_3	21	44073746	44195619	0.0174	0.0228	0.2598
WDR4	ENSG00000160193.11_2	21	44263204	44299678	0.0434	0.0152	0.2218
PKNOX1	ENSG00000160199.14_3	21	44394620	44454041	0.0642	0.0226	0.0216
CBS	ENSG00000160200.17_2	21	44473301	44497053	0.0294	0.0208	0.0122
CBSL	ENSG00000274276.4_3	21	44473301	44496472	0.034	0.0156	0.0098
U2AF1	ENSG00000160201.11_3	21	44513066	44527697	0.0112	0.0126	0.009
U2AF1L5	ENSG00000275895.6_4	21	44513066	44527693	0.0122	0.0116	0.0116
CRYAA	ENSG00000160202.7_2	21	44589118	44592915	0.0224	0.012	0.0254
CRYAA2	ENSG00000276076.4_5	21	44589141	44592915	0.0214	0.0108	0.0216
SIK1	ENSG00000142178.8_3	21	44834363	44847069	0.0114	0.0122	0.162
SIK1B	ENSG00000275993.2_5	21	44834402	44847008	0.0126	0.0098	0.1612
HSF2BP	ENSG00000160207.8_3	21	44949072	45079374	0.0558	0.0552	0.0358
PDXK	ENSG00000160209.18_2	21	45138975	45182188	0.1344	0.0588	0.0452
RRP1	ENSG00000160214.12_2	21	45209394	45225174	0.0108	0.0204	0.0164
AGPAT3	ENSG00000160216.18_3	21	45285067	45406417	0.013	0.0602	0.0124
TRAPPC10	ENSG00000160218.12_2	21	45432200	45526433	0.0244	0.0048	0.017
GATD3A	ENSG00000160221.17_5	21	45553487	45629997	0.0202	0.0316	0.017
GATD3B	ENSG00000280071.3_6	21	45553509	45602558	0.024	0.0068	0.0422
AP001055.1	ENSG00000267913.1	21	45587818	45593580	0.0224	0.01	0.0754
ICOSLG	ENSG00000160223.17_3	21	45636897	45660849	0.2068	0.1054	0.0216
FP565260.3	ENSG00000277117.4_5	21	45642880	45660887	0.0718	0.145	0.025
DNMT3L	ENSG00000142182.8_3	21	45666222	45682099	0.012	0.0164	0.0398
AIRE	ENSG00000160224.16_2	21	45705721	45718531	0.013	0.0194	0.0186
PFKL	ENSG00000141959.16_1	21	45719934	45747259	0.008	0.018	0.0502
CFAP410	ENSG00000160226.15_4	21	45748827	45759285	0.0304	0.0366	0.0248
TRPM2	ENSG00000142185.16_5	21	45770046	45862964	0.0146	0.0074	0.0254
TSPEAR	ENSG00000175894.16_5	21	45917775	46131495	0.0244	0.0716	0.0312
KRTAP10-4	ENSG00000215454.6_3	21	45993601	46058201	0.009	0.076	0.09
KRTAP10-5	ENSG00000241123.1_3	21	45999332	46000481	0.0754	0.092	0.1724
KRTAP12-3	ENSG00000205439.10_2	21	46077849	46078258	0.0116	0.0128	0.0184
KRTAP12-2	ENSG00000221864.4_3	21	46086106	46086844	0.018	0.0112	0.017
KRTAP12-1	ENSG00000187175.5_3	21	46101491	46102078	0.023	0.012	0.0174
UBE2G2	ENSG00000184787.18_2	21	46188495	46221934	0.0242	0.027	0.0174
PTTG1IP	ENSG00000183255.11_3	21	46269500	46293818	0.012	0.0438	0.1142
ITGB2	ENSG00000160255.17_5	21	46305868	46351904	0.0564	0.0164	0.0422
FAM207A	ENSG00000160256.12_3	21	46359925	46396904	0.039	0.023	0.0582
ADARB1	ENSG00000197381.15_3	21	46493768	46646475	0.0184	0.0906	0.0354
PRED57	ENSG00000268805.1	21	46511596	46515493	0.0206	0.1546	0.013
POFUT2	ENSG00000186866.16_2	21	46683843	46707813	0.1184	0.0324	0.0596
COL18A1	ENSG00000182871.14_3	21	46825052	46933634	0.0182	0.1978	0.0442
SLC19A1	ENSG00000173638.18_4	21	46913486	46964325	0.0158	0.0544	0.0168
PCBP3	ENSG00000183570.16_4	21	47063608	47362368	0.017	0.0124	0.0162
PRED60	ENSG00000267883.1	21	47183565	47190005	0.0232	0.0204	0.0134
PRED62	ENSG00000268040.1	21	47347679	47352477	0.0516	0.0178	0.052
COL6A1	ENSG00000142156.14_2	21	47401651	47424964	0.0322	0.013	0.0234
COL6A2	ENSG00000142173.14_3	21	47518011	47552763	0.0236	0.0106	0.0432
FTCD	ENSG00000160282.13_2	21	47556176	47575481	0.026	0.0568	0.014
SPATC1L	ENSG00000160284.14_2	21	47581062	47604390	0.2534	0.0968	0.0216
LSS	ENSG00000160285.14_2	21	47608055	47648738	0.0118	0.0288	0.0136
MCM3AP	ENSG00000160294.10_3	21	47655040	47706211	0.0118	0.0732	0.1046
C21orf58	ENSG00000160298.17_6	21	47720095	47743789	0.02	0.0462	0.0366
PCNT	ENSG00000160299.16_3	21	47744036	47865682	0.0304	0.0288	0.0104
DIP2A	ENSG00000160305.17_4	21	47878812	47989765	0.1338	0.011	0.0096
S100B	ENSG00000160307.9_2	21	48018875	48025121	0.0284	0.076	0.0474
PRMT2	ENSG00000160310.17_2	21	48055079	48085036	0.012	0.0098	0.017
XKR3	ENSG00000172967.7_2	22	17264302	17302589	0.0038	0.0084	0.0146
GAB4	ENSG00000215568.8_5	22	17442826	17489112	0.0386	0.0692	0.0272
IL17RA	ENSG00000177663.13_2	22	17565844	17596584	0.0208	0.0202	0.0318
HDHD5	ENSG00000069998.12_4	22	17618401	17646177	0.032	0.0158	0.0206
ADA2	ENSG00000093072.16_6	22	17659680	17739125	0.0572	0.2668	0.0138
CECR2	ENSG00000099954.18_3	22	17840839	18037850	0.0328	0.1118	0.0456
ATP6V1E1	ENSG00000131100.12_2	22	18074902	18111584	0.0326	0.0244	0.0572
BCL2L13	ENSG00000099968.17_2	22	18111621	18213621	0.0306	0.0498	0.023
BID	ENSG00000015475.18_3	22	18216904	18257536	0.0098	0.0696	0.08
MICAL3	ENSG00000243156.7_3	22	18270415	18507325	0.0372	0.0156	0.0224
PEX26	ENSG00000215193.12_4	22	18560686	18613905	0.0056	0.0146	0.0102
TUBA8	ENSG00000183785.14_3	22	18593097	18629321	0.014	0.005	0.0254
USP18	ENSG00000184979.9_2	22	18632666	18660164	0.1258	0.0794	0.055
AC007326.4	ENSG00000283809.1_4	22	18893751	18935245	0.0094	0.0196	0.0224
PRODH	ENSG00000100033.16_3	22	18900290	18924066	0.0142	0.012	0.0462
DGCR2	ENSG00000070413.19_4	22	19023795	19109967	0.0132	0.02	0.015
ESS2	ENSG00000100056.11_5	22	19117792	19132197	0.0172	0.0078	0.011
TSSK2	ENSG00000206203.4_3	22	19118321	19120136	0.037	0.0106	0.0102
CLTCL1	ENSG00000070371.15_3	22	19166986	19279239	0.0244	0.0222	0.0146
HIRA	ENSG00000100084.14_3	22	19318221	19434973	0.086	0.0146	0.048
C22orf39	ENSG00000242259.8_5	22	19338891	19435755	0.0796	0.0136	0.045
MRPL40	ENSG00000185608.8_2	22	19419425	19423598	0.065	0.0344	0.0086
UFD1	ENSG00000070010.18_6	22	19437433	19466738	0.0154	0.0726	0.0172
CDC45	ENSG00000093009.9_2	22	19466982	19508135	0.014	0.0244	0.013
CLDN5	ENSG00000184113.9_5	22	19510547	19515068	0.0162	0.1148	0.0236
TBX1	ENSG00000184058.14_4	22	19744226	19771116	0.0692	0.0704	0.0118
GNB1L	ENSG00000185838.13_3	22	19770747	19842462	0.0254	0.0688	0.0182
RTL10	ENSG00000215012.8_6	22	19833661	19842419	0.0682	0.0158	0.021
TXNRD2	ENSG00000184470.20_4	22	19863040	19929515	0.0328	0.0292	0.04
COMT	ENSG00000093010.13_4	22	19929130	19957498	0.027	0.0576	0.0204
ARVCF	ENSG00000099889.13_3	22	19957419	20004331	0.0634	0.0142	0.0394
TANGO2	ENSG00000183597.15_2	22	20004537	20053449	0.0244	0.0152	0.0418
DGCR8	ENSG00000128191.15_3	22	20067755	20099400	0.011	0.0064	0.0314
TRMT2A	ENSG00000099899.14_6	22	20099389	20104915	0.037	0.0208	0.0122
RTN4R	ENSG00000040608.13_4	22	20228938	20270769	0.0596	0.0262	0.0326
DGCR6L	ENSG00000128185.9_3	22	20301799	20307603	0.0394	0.014	0.0372
USP41	ENSG00000161133.16_3	22	20704868	20745048	0.0748	0.0122	0.0116
ZNF74	ENSG00000185252.18_3	22	20748405	20762751	0.0096	0.0102	0.0186
SCARF2	ENSG00000244486.8_3	22	20779105	20792113	0.0176	0.0204	0.037
AC007731.5	ENSG00000277971.1_6	22	20783528	20800907	0.01	0.0096	0.0076
KLHL22	ENSG00000099910.16_3	22	20795806	20850170	0.0104	0.1064	0.0708
MED15	ENSG00000099917.17_4	22	20850200	20941919	0.0646	0.0052	0.0124
PI4KA	ENSG00000241973.10_3	22	21061979	21213705	0.009	0.0138	0.0164
CRKL	ENSG00000099942.12_2	22	21271714	21308037	0.045	0.0756	0.021
AIFM3	ENSG00000183773.15_4	22	21319396	21335649	0.02	0.0322	0.0086
LZTR1	ENSG00000099949.19_4	22	21336302	21353327	0.0182	0.028	0.015
P2RX6	ENSG00000099957.16_3	22	21364097	21383119	0.0112	0.0552	0.0248
SLC7A4	ENSG00000099960.12_3	22	21383007	21387129	0.029	0.0414	0.0492
LRRC74B	ENSG00000187905.10_2	22	21400249	21418457	0.0092	0.0152	0.0208
UBE2L3	ENSG00000185651.14_2	22	21903736	21978323	0.023	0.0548	0.0194
CCDC116	ENSG00000161180.10_3	22	21987005	21991616	0.1558	0.1704	0.0188
PPIL2	ENSG00000100023.18_3	22	22020298	22054304	0.0092	0.0114	0.0512
YPEL1	ENSG00000100027.14_2	22	22051833	22090123	0.0044	0.0072	0.008
MAPK1	ENSG00000100030.14_2	22	22108789	22221970	0.0382	0.036	0.0162
PPM1F	ENSG00000100034.13_3	22	22273793	22307209	0.0164	0.0148	0.0056
TOP3B	ENSG00000100038.19_3	22	22311397	22337213	0.0236	0.0146	0.009
RSPH14	ENSG00000100218.11_2	22	23401593	23487208	0.0498	0.023	0.081
GNAZ	ENSG00000128266.8_2	22	23412547	23467224	0.0522	0.0162	0.0312
RAB36	ENSG00000100228.12_2	22	23487513	23506537	0.1526	0.0962	0.0128
BCR	ENSG00000186716.20_4	22	23521891	23660224	0.1282	0.076	0.0198
DRICH1	ENSG00000189269.12_4	22	23950639	23974508	0.0704	0.0998	0.0538
RGL4	ENSG00000159496.14_4	22	24030323	24041363	0.0548	0.0972	0.0174
ZNF70	ENSG00000187792.4_2	22	24080865	24093279	0.0386	0.0086	0.0966
CHCHD10	ENSG00000250479.8_3	22	24108021	24110630	0.0294	0.007	0.0324
SMARCB1	ENSG00000099956.19_5	22	24129118	24180195	0.0104	0.0256	0.023
DERL3	ENSG00000099958.14_2	22	24176690	24181315	0.0424	0.0714	0.0168
SLC2A11	ENSG00000133460.19_4	22	24198890	24228496	0.033	0.042	0.0616
AP000350.4	ENSG00000251357.4_6	22	24204375	24237410	0.0182	0.016	0.0854
CABIN1	ENSG00000099991.17_4	22	24407642	24574596	0.0062	0.0512	0.014
GGT5	ENSG00000099998.17_5	22	24615622	24641110	0.0212	0.0098	0.0104
SPECC1L	ENSG00000100014.19_5	22	24666785	24813708	0.0198	0.0252	0.0196
SPECC1L-ADORA2A	ENSG00000258555.6_3	22	24666866	24838324	0.0126	0.01	0.0122
UPB1	ENSG00000100024.14_3	22	24890075	24924358	0.0142	0.0108	0.0166
SNRPD3	ENSG00000100028.11_3	22	24951471	25005947	0.0224	0.0196	0.0102
GGT1	ENSG00000100031.18_5	22	24979718	25024972	0.025	0.0144	0.013
PIWIL3	ENSG00000184571.13_2	22	25115001	25170687	0.1068	0.1032	0.0168
SGSM1	ENSG00000167037.18_3	22	25202136	25323545	0.0148	0.156	0.0598
TMEM211	ENSG00000206069.6_3	22	25330921	25342662	0.0624	0.1098	0.0184
KIAA1671	ENSG00000197077.13_4	22	25348697	25593415	0.019	0.025	0.071
CRYBB2	ENSG00000244752.2_4	22	25615489	25627836	0.0106	0.1564	0.0842
GRK3	ENSG00000100077.14_5	22	25960816	26125261	0.0174	0.3134	0.0446
MYO18B	ENSG00000133454.15_2	22	26138111	26427007	0.0122	0.0276	0.1078
SEZ6L	ENSG00000100095.18_3	22	26565440	26779563	0.0152	0.0226	0.024
ASPHD2	ENSG00000128203.6_2	22	26825239	26840981	0.0428	0.0722	0.0428
HPS4	ENSG00000100099.20_4	22	26839389	26879803	0.0066	0.0064	0.0234
TFIP11	ENSG00000100109.16_3	22	26887191	26908471	0.0346	0.0554	0.0104
TPST2	ENSG00000128294.15_2	22	26917949	26992681	0.3008	0.169	0.0236
CRYBB1	ENSG00000100122.6_3	22	26995242	27014052	0.0318	0.0204	0.05
CRYBA4	ENSG00000196431.3_2	22	27017928	27026636	0.0326	0.0696	0.019
MN1	ENSG00000169184.5_2	22	28144265	28197486	0.0066	0.0006	0.0058
PITPNB	ENSG00000180957.17_3	22	28247657	28316122	0.0132	0.0334	0.0096
TTC28	ENSG00000100154.14_4	22	28374002	29075853	0.0198	0.0176	0.067
CHEK2	ENSG00000183765.21_4	22	29083731	29138410	0.0236	0.0258	0.0116
CCDC117	ENSG00000159873.9_2	22	29168662	29185289	0.0228	0.0366	0.1896
ZNRF3	ENSG00000183579.15_3	22	29279580	29453475	0.0116	0.2766	0.0606
C22orf31	ENSG00000100249.4_2	22	29454660	29457832	0.0114	0.0054	0.0056
KREMEN1	ENSG00000183762.12_3	22	29469066	29564321	0.3248	0.1264	0.0124
EMID1	ENSG00000186998.15_3	22	29601840	29655586	0.0358	0.0354	0.0376
GAS2L1	ENSG00000185340.15_2	22	29702572	29708774	0.0174	0.0346	0.0172
RASL10A	ENSG00000100276.9_3	22	29708922	29715668	0.0958	0.0622	0.0762
AP1B1	ENSG00000100280.16_3	22	29723669	29819168	0.0892	0.0118	0.0164
THOC5	ENSG00000100296.13_3	22	29901868	29951205	0.05	0.0164	0.0098
NIPSNAP1	ENSG00000184117.11_3	22	29950797	29977326	0.1244	0.096	0.0312
NF2	ENSG00000186575.17_3	22	29999545	30094587	0.0204	0.0432	0.0558
CABP7	ENSG00000100314.3_2	22	30116073	30127828	0.0134	0.0306	0.0574
ZMAT5	ENSG00000100319.12_2	22	30126945	30163000	0.0144	0.0432	0.0884
ASCC2	ENSG00000100325.14_4	22	30184597	30234293	0.0234	0.0234	0.0134
MTMR3	ENSG00000100330.15_4	22	30279144	30426855	0.0124	0.016	0.0214
HORMAD2	ENSG00000176635.17_2	22	30476163	30573064	0.0302	0.1302	0.0352
LIF	ENSG00000128342.4_2	22	30636436	30642840	0.0214	0.0164	0.029
AC004997.1	ENSG00000248751.6_6	22	30681227	30695471	0.0068	0.0078	0.0074
TBC1D10A	ENSG00000099992.15_4	22	30687979	30723035	0.0088	0.008	0.0056
SF3A1	ENSG00000099995.18_4	22	30727977	30752936	0.0074	0.0136	0.0686
CCDC157	ENSG00000187860.10_4	22	30752624	30774647	0.0272	0.088	0.0128
RNF215	ENSG00000099999.14_5	22	30764800	30817760	0.0284	0.0164	0.0804
SEC14L2	ENSG00000100003.17_3	22	30792846	30821305	0.0244	0.0136	0.0236
SEC14L3	ENSG00000100012.11_2	22	30843946	30868036	0.041	0.0246	0.0214
SEC14L4	ENSG00000133488.14_2	22	30884900	30901698	0.0442	0.0158	0.0288
SEC14L6	ENSG00000214491.8_2	22	30918786	30942669	0.0172	0.0232	0.0154
GAL3ST1	ENSG00000128242.12_2	22	30950622	30970574	0.0136	0.0478	0.055
PES1	ENSG00000100029.17_3	22	30972612	31003070	0.022	0.0096	0.0348
TCN2	ENSG00000185339.8_3	22	31002825	31023265	0.0174	0.0982	0.098
SLC35E4	ENSG00000100036.12_3	22	31031639	31065003	0.0208	0.0396	0.0254
OSBP2	ENSG00000184792.15_4	22	31089769	31303811	0.0222	0.0346	0.0202
MORC2	ENSG00000133422.12_2	22	31321117	31364284	0.0166	0.1304	0.0212
SMTN	ENSG00000183963.18_5	22	31460091	31500743	0.0564	0.171	0.0218
INPP5J	ENSG00000185133.13_4	22	31518717	31530682	0.0588	0.0174	0.021
PLA2G3	ENSG00000100078.3_2	22	31530795	31536593	0.0114	0.0066	0.0556
LIMK2	ENSG00000182541.17_3	22	31608225	31676066	0.0126	0.0422	0.0136
PIK3IP1	ENSG00000100100.12_4	22	31677579	31688520	0.0242	0.0064	0.0078
DRG1	ENSG00000185721.12_3	22	31795509	31926620	0.108	0.1266	0.0152
EIF4ENIF1	ENSG00000184708.17_3	22	31832963	31892094	0.0208	0.1668	0.0268
SFI1	ENSG00000198089.15_5	22	31884674	32014572	0.01	0.0018	0.0066
PISD	ENSG00000241878.11_3	22	32014477	32058418	0.0244	0.019	0.0134
PRR14L	ENSG00000183530.13_5	22	32072242	32146126	0.0272	0.0294	0.0126
DEPDC5	ENSG00000100150.17_5	22	32149853	32304019	0.0106	0.045	0.008
Z82190.2	ENSG00000285404.1_2	22	32150885	32352230	0.0096	0.0076	0.0068
SLC5A1	ENSG00000100170.9_2	22	32439019	32509016	0.0208	0.03	0.0158
RFPL2	ENSG00000128253.13_2	22	32586422	32599464	0.0164	0.0594	0.0162
SLC5A4	ENSG00000100191.5_2	22	32614463	32651328	0.0678	0.0074	0.013
RFPL3	ENSG00000128276.10_3	22	32750872	32757148	0.035	0.0222	0.0234
RTCB	ENSG00000100220.11_2	22	32783569	32808242	0.0126	0.0122	0.0198
BPIFC	ENSG00000184459.8_2	22	32809834	32860471	0.0506	0.018	0.0114
FBXO7	ENSG00000100225.17_4	22	32870663	32894816	0.0372	0.1248	0.1502
SYN3	ENSG00000185666.14_4	22	32908539	33454358	0.1384	0.0406	0.0468
TIMP3	ENSG00000100234.11_2	22	33197687	33259030	0.0118	0.0128	0.0326
LARGE1	ENSG00000133424.20_6	22	33558212	34318829	0.0448	0.025	0.0214
ISX	ENSG00000175329.12_2	22	35462129	35483380	0.0556	0.0182	0.046
HMGXB4	ENSG00000100281.13_3	22	35653445	35691800	0.014	0.0188	0.0162
TOM1	ENSG00000100284.20_5	22	35695268	35743987	0.0192	0.0178	0.0174
HMOX1	ENSG00000100292.16_2	22	35776354	35790207	0.0202	0.0214	0.0178
MCM5	ENSG00000100297.15_3	22	35796056	35821423	0.009	0.0102	0.0364
RASD2	ENSG00000100302.6_2	22	35936915	35950048	0.1752	0.0586	0.0162
MB	ENSG00000198125.12_3	22	36002811	36033998	0.0084	0.0084	0.0152
RBFOX2	ENSG00000100320.22_4	22	36134783	36424473	0.0626	0.0288	0.0124
APOL3	ENSG00000128284.19_4	22	36536378	36562225	0.0128	0.127	0.0392
APOL4	ENSG00000100336.17_3	22	36585172	36600886	0.0344	0.025	0.0406
APOL2	ENSG00000128335.13_3	22	36622249	36636000	0.009	0.009	0.0082
APOL1	ENSG00000100342.20_2	22	36649056	36663576	0.022	0.0166	0.052
MYH9	ENSG00000100345.21_3	22	36677323	36784112	0.0636	0.0186	0.013
TXN2	ENSG00000100348.9_2	22	36863083	36878077	0.0238	0.0886	0.3468
FOXRED2	ENSG00000100350.14_3	22	36883237	36903148	0.0246	0.0284	0.105
EIF3D	ENSG00000100353.17_2	22	36906897	36925483	0.025	0.0194	0.1574
CACNG2	ENSG00000166862.6_2	22	36959968	37099603	0.0194	0.017	0.0218
PVALB	ENSG00000100362.12_2	22	37196728	37215523	0.0114	0.0194	0.0092
NCF4	ENSG00000100365.14_3	22	37257030	37274057	0.0472	0.0096	0.007
CSF2RB	ENSG00000100368.13_5	22	37309670	37336491	0.0136	0.0142	0.018
MPST	ENSG00000128309.16_2	22	37415676	37425863	0.0298	0.0246	0.0338
TMPRSS6	ENSG00000187045.18_5	22	37461476	37505753	0.07	0.0418	0.0216
IL2RB	ENSG00000100385.13_2	22	37521878	37571094	0.078	0.0206	0.0128
C1QTNF6	ENSG00000133466.13_2	22	37576207	37595425	0.0156	0.044	0.007
SSTR3	ENSG00000278195.1_3	22	37600278	37608362	0.0194	0.017	0.0126
RAC2	ENSG00000128340.14_4	22	37621301	37640488	0.0184	0.0408	0.0192
CYTH4	ENSG00000100055.20_3	22	37678068	37711386	0.0216	0.0196	0.0136
ELFN2	ENSG00000166897.14_3	22	37764000	37823505	0.0086	0.0128	0.0254
CARD10	ENSG00000100065.14_3	22	37886400	37915549	0.0134	0.0344	0.3506
CDC42EP1	ENSG00000128283.6_5	22	37956454	37965412	0.014	0.013	0.0202
GGA1	ENSG00000100083.18_3	22	38004482	38029571	0.018	0.0172	0.1754
SH3BP1	ENSG00000100092.22_5	22	38030661	38052126	0.0088	0.0146	0.0134
Z83844.3	ENSG00000285304.1_2	22	38035700	38062939	0.0226	0.0122	0.0142
NOL12	ENSG00000273899.4_3	22	38077680	38089485	0.039	0.0622	0.0224
Z83844.1	ENSG00000100101.15_6	22	38082421	38122510	0.012	0.04	0.0064
TRIOBP	ENSG00000100106.20_6	22	38092995	38172563	0.01	0.0244	0.0136
GCAT	ENSG00000100116.16_4	22	38203912	38213183	0.0102	0.011	0.0324
ANKRD54	ENSG00000100124.14_3	22	38226862	38245334	0.0686	0.0562	0.0338
MICALL1	ENSG00000100139.13_3	22	38301664	38338829	0.0108	0.0278	0.166
POLR2F	ENSG00000100142.14_3	22	38348614	38437922	0.0848	0.0644	0.0852
SOX10	ENSG00000100146.16_2	22	38366693	38383429	0.0446	0.0424	0.0684
PICK1	ENSG00000100151.15_2	22	38452318	38471708	0.0718	0.0156	0.0694
SLC16A8	ENSG00000100156.10_3	22	38474141	38480100	0.0168	0.0272	0.0352
PLA2G6	ENSG00000184381.18_3	22	38507502	38601697	0.0174	0.0158	0.0246
TMEM184B	ENSG00000198792.12_3	22	38615298	38669040	0.0162	0.1448	0.0222
CSNK1E	ENSG00000213923.11_4	22	38686697	38714089	0.0288	0.012	0.0974
TPTEP2-CSNK1E	ENSG00000283900.1_4	22	38687924	38794527	0.027	0.0192	0.1814
KCNJ4	ENSG00000168135.4_3	22	38822332	38851205	0.1082	0.0496	0.011
KDELR3	ENSG00000100196.10_2	22	38864067	38879452	0.019	0.0198	0.0198
DDX17	ENSG00000100201.20_2	22	38879445	38903665	0.0074	0.0118	0.103
DMC1	ENSG00000100206.9_2	22	38914954	38966291	0.0244	0.0516	0.0996
FAM227A	ENSG00000184949.15_4	22	38974125	39052634	0.0732	0.0282	0.1034
GTPBP1	ENSG00000100226.15_3	22	39101728	39134304	0.0214	0.0098	0.115
SUN2	ENSG00000100242.15_4	22	39130730	39190148	0.0206	0.0398	0.0772
DNAL4	ENSG00000100246.12_3	22	39174513	39190203	0.0078	0.0064	0.0078
NPTXR	ENSG00000221890.3_2	22	39214457	39239987	0.0152	0.045	0.0252
APOBEC3A	ENSG00000128383.12_2	22	39348746	39388783	0.0196	0.0222	0.0076
APOBEC3C	ENSG00000244509.3_2	22	39410088	39416357	0.026	0.021	0.0102
AL022318.4	ENSG00000284554.2_4	22	39410368	39429281	0.0242	0.0222	0.0528
APOBEC3D	ENSG00000243811.9_3	22	39417118	39429281	0.0192	0.0264	0.1908
APOBEC3G	ENSG00000239713.8_2	22	39473010	39483748	0.0082	0.0408	0.012
APOBEC3H	ENSG00000100298.15_2	22	39493229	39500072	0.013	0.01	0.0474
CBX7	ENSG00000100307.12_4	22	39516172	39548679	0.021	0.0286	0.013
PDGFB	ENSG00000100311.16_4	22	39619364	39640756	0.0438	0.0484	0.0374
SYNGR1	ENSG00000100321.14_5	22	39745930	39781593	0.0168	0.0108	0.0116
TAB1	ENSG00000100324.13_2	22	39795746	39833065	0.028	0.1236	0.0194
MGAT3	ENSG00000128268.11_2	22	39853349	39888199	0.033	0.022	0.0174
MIEF1	ENSG00000100335.14_4	22	39895437	39914137	0.0464	0.1018	0.0638
CACNA1I	ENSG00000100346.17_2	22	39966758	40085742	0.0122	0.0292	0.0198
GRAP2	ENSG00000100351.16_3	22	40297086	40369725	0.1466	0.0462	0.0128
FAM83F	ENSG00000133477.16_2	22	40390953	40439533	0.0302	0.027	0.0214
TNRC6B	ENSG00000100354.20_5	22	40440821	40731812	0.0314	0.061	0.011
AL022238.4	ENSG00000284431.1_4	22	40742533	40806058	0.0206	0.0102	0.04
SGSM3	ENSG00000100359.20_3	22	40766595	40806293	0.0174	0.0136	0.0434
MRTFA	ENSG00000196588.15_5	22	40806285	41032706	0.023	0.0328	0.041
MCHR1	ENSG00000128285.4_2	22	41074754	41078818	0.0472	0.0616	0.0476
XPNPEP3	ENSG00000196236.12_2	22	41253081	41328819	0.037	0.0478	0.0486
EP300	ENSG00000100393.12_3	22	41487790	41576083	0.0158	0.0206	0.058
L3MBTL2	ENSG00000100395.14_2	22	41601209	41627275	0.0098	0.013	0.08
CHADL	ENSG00000100399.15_3	22	41625514	41636938	0.0132	0.02	0.1346
RANGAP1	ENSG00000100401.19_3	22	41641615	41682255	0.024	0.05	0.0134
ZC3H7B	ENSG00000100403.11_2	22	41697526	41756151	0.0656	0.095	0.0396
TEF	ENSG00000167074.14_2	22	41763337	41795330	0.2896	0.1588	0.0184
PHF5A	ENSG00000100410.7_2	22	41855721	41864729	0.0162	0.014	0.0358
ACO2	ENSG00000100412.15_2	22	41865129	41924993	0.0084	0.0328	0.014
CSDC2	ENSG00000172346.14_2	22	41956767	41973745	0.016	0.0096	0.0086
DESI1	ENSG00000100418.7_2	22	41994032	42017100	0.0262	0.0136	0.0278
C22orf46	ENSG00000184208.10_2	22	42084943	42094140	0.019	0.0092	0.0104
MEI1	ENSG00000167077.12_4	22	42095503	42195460	0.0112	0.0546	0.0148
CCDC134	ENSG00000100147.13_2	22	42196683	42222303	0.0166	0.0186	0.0184
SREBF2	ENSG00000198911.11_3	22	42229083	42303312	0.008	0.0086	0.0178
SHISA8	ENSG00000234965.2_2	22	42305558	42310671	0.0216	0.043	0.0402
CENPM	ENSG00000100162.14_2	22	42334725	42343168	0.0054	0.0072	0.0124
03-Sep	ENSG00000100167.20_3	22	42365479	42394225	0.0152	0.0116	0.2886
NAGA	ENSG00000198951.11_2	22	42454358	42466846	0.02	0.049	0.0116
PHETA2	ENSG00000177096.8_4	22	42470255	42475445	0.0128	0.0258	0.0118
TCF20	ENSG00000100207.18_5	22	42556019	42739622	0.0166	0.0262	0.183
NFAM1	ENSG00000235568.6_2	22	42776416	42828401	0.0944	0.1642	0.016
POLDIP3	ENSG00000100227.17_3	22	42979727	43010968	0.0298	0.018	0.0274
CYB5R3	ENSG00000100243.20_3	22	43013846	43045574	0.0164	0.011	0.0558
A4GALT	ENSG00000128274.16_3	22	43088118	43117304	0.0144	0.2464	0.0664
ARFGAP3	ENSG00000242247.10_3	22	43192508	43254112	0.0228	0.0108	0.012
PACSIN2	ENSG00000100266.18_3	22	43231418	43411151	0.0292	0.014	0.0114
TTLL1	ENSG00000100271.16_2	22	43435650	43485434	0.0266	0.012	0.059
BIK	ENSG00000100290.2_2	22	43506754	43525718	0.0298	0.0114	0.027
MCAT	ENSG00000100294.12_2	22	43528212	43539400	0.0468	0.0138	0.0432
TSPO	ENSG00000100300.17_2	22	43547520	43559248	0.033	0.016	0.0108
TTLL12	ENSG00000100304.12_3	22	43562628	43583139	0.011	0.0106	0.0346
SCUBE1	ENSG00000159307.18_2	22	43593289	43739394	0.0666	0.0126	0.033
MPPED1	ENSG00000186732.13_3	22	43807202	43903728	0.0102	0.021	0.0132
EFCAB6	ENSG00000186976.14_4	22	43924624	44208217	0.027	0.019	0.0202
SULT4A1	ENSG00000130540.13_2	22	44220389	44258383	0.0144	0.01	0.0202
PNPLA5	ENSG00000100341.11_3	22	44275558	44287893	0.105	0.0424	0.0174
PNPLA3	ENSG00000100344.10_3	22	44319619	44360368	0.0872	0.1648	0.01
SAMM50	ENSG00000100347.14_3	22	44351301	44406411	0.0168	0.0514	0.0642
PARVB	ENSG00000188677.14_4	22	44395091	44568829	0.0146	0.0232	0.0162
PARVG	ENSG00000138964.16_3	22	44568836	44615413	0.0142	0.0204	0.0252
SHISAL1	ENSG00000138944.7_3	22	44639547	44708731	0.0092	0.0698	0.0116
PRR5	ENSG00000186654.20_4	22	45064427	45133561	0.0354	0.04	0.034
PRR5-ARHGAP8	ENSG00000248405.10_5	22	45098113	45258586	0.0352	0.0144	0.0492
ARHGAP8	ENSG00000241484.9_3	22	45148438	45258668	0.0278	0.0114	0.019
PHF21B	ENSG00000056487.15_4	22	45277042	45405880	0.016	0.0168	0.0344
NUP50	ENSG00000093000.18_3	22	45559722	45583896	0.0142	0.03	0.0426
KIAA0930	ENSG00000100364.18_4	22	45586219	45636650	0.0398	0.0184	0.0316
UPK3A	ENSG00000100373.9_3	22	45680863	45691755	0.102	0.0244	0.0528
FAM118A	ENSG00000100376.11_2	22	45704849	45737836	0.0362	0.0142	0.0346
SMC1B	ENSG00000077935.16_2	22	45739944	45809500	0.0138	0.006	0.0062
RIBC2	ENSG00000128408.8_2	22	45809572	45828376	0.0148	0.0238	0.014
FBLN1	ENSG00000077942.18_4	22	45898118	45997015	0.0188	0.0204	0.029
ATXN10	ENSG00000130638.16_3	22	46067678	46241187	0.014	0.0182	0.1092
WNT7B	ENSG00000188064.9_3	22	46316242	46373009	0.0468	0.037	0.0146
PRR34	ENSG00000182257.7_3	22	46445358	46450024	0.0138	0.157	0.0392
PPARA	ENSG00000186951.16_3	22	46546424	46639653	0.0094	0.0146	0.0108
CDPF1	ENSG00000205643.10_3	22	46639908	46646576	0.1386	0.0642	0.0302
PKDREJ	ENSG00000130943.6_2	22	46651560	46659252	0.0174	0.0102	0.0064
TTC38	ENSG00000075234.16_3	22	46663858	46689905	0.1068	0.0796	0.0364
GTSE1	ENSG00000075218.18_3	22	46692638	46726707	0.0192	0.0068	0.008
CELSR1	ENSG00000075275.16_3	22	46756731	46933067	0.0234	0.086	0.0182
GRAMD4	ENSG00000075240.16_3	22	46971909	47075687	0.017	0.0322	0.0188
CERK	ENSG00000100422.13_2	22	47080308	47134158	0.065	0.0866	0.0258
TBC1D22A	ENSG00000054611.13_2	22	47158514	47571342	0.014	0.06	0.021
FAM19A5	ENSG00000219438.8_3	22	48885272	49246724	0.0162	0.078	0.0262
BRD1	ENSG00000100425.18_3	22	50166931	50221160	0.019	0.007	0.012
ZBED4	ENSG00000100426.6_3	22	50247490	50283726	0.0148	0.0146	0.0108
ALG12	ENSG00000182858.13_3	22	50293877	50312106	0.0066	0.0038	0.0066
CRELD2	ENSG00000184164.14_4	22	50311815	50321188	0.006	0.0058	0.011
PIM3	ENSG00000198355.4_2	22	50354161	50357728	0.0204	0.0226	0.062
IL17REL	ENSG00000188263.10_2	22	50432942	50451088	0.0398	0.0166	0.017
TTLL8	ENSG00000138892.11_3	22	50453552	50495364	0.0308	0.0176	0.0522
MLC1	ENSG00000100427.15_3	22	50497820	50524331	0.0266	0.014	0.0124
MOV10L1	ENSG00000073146.15_3	22	50528308	50600119	0.0826	0.047	0.0394
TRABD	ENSG00000170638.9_3	22	50624344	50638027	0.0222	0.0186	0.0172
SELENOO	ENSG00000073169.13_4	22	50639408	50656045	0.0184	0.0308	0.0554
TUBGCP6	ENSG00000128159.11_6	22	50656118	50683421	0.018	0.0206	0.0214
HDAC10	ENSG00000100429.17_3	22	50683612	50689834	0.0184	0.0548	0.0238
MAPK12	ENSG00000188130.13_3	22	50683879	50700254	0.0128	0.0116	0.0126
MAPK11	ENSG00000185386.14_2	22	50702142	50709196	0.056	0.0074	0.0666
PLXNB2	ENSG00000196576.14_2	22	50713408	50746056	0.02	0.0382	0.0178
DENND6B	ENSG00000205593.11_3	22	50747459	50765489	0.1208	0.1278	0.017
PPP6R2	ENSG00000100239.15_3	22	50781733	50883519	0.1136	0.0302	0.1426
SBF1	ENSG00000100241.20_3	22	50883429	50913453	0.0216	0.0216	0.0974
SCO2	ENSG00000284194.1_3	22	50961997	50964868	0.0166	0.008	0.0052
TYMP	ENSG00000025708.13_3	22	50964181	50968485	0.0148	0.0158	0.0164
KLHDC7B	ENSG00000130487.7_1	22	50984320	50989452	0.084	0.016	0.0312
CPT1B	ENSG00000205560.12_3	22	51007290	51016894	0.0254	0.0052	0.0162
CHKB-CPT1B	ENSG00000254413.8_3	22	51007298	51021394	0.0214	0.0046	0.0072
CHKB	ENSG00000100288.19_3	22	51017378	51039884	0.0914	0.0756	0.0406
MAPK8IP2	ENSG00000008735.13_2	22	51039114	51052409	0.0126	0.0144	0.0912
ARSA	ENSG00000100299.17_2	22	51061182	51066601	0.0186	0.0514	0.07
SHANK3	ENSG00000251322.7_3	22	51112843	51171726	0.0354	0.0942	0.0786
ACR	ENSG00000100312.10_2	22	51176624	51183762	0.023	0.0616	0.0362
